# Integrative Multi-omics Approach Reveals the Molecular Characterization and Differences of ECM-PI3K-Akt Pathway among Coronary Artery Bypass Grafting Conduits with Clinical Implications

**DOI:** 10.1101/2024.08.11.24311581

**Authors:** Hai-Tao Hou, Huan-Xin Chen, Zheng-Qing Wang, Lei Xi, Jun Wang, Qin Yang, Guo-Wei He

## Abstract

**BACKGROUND:** A key problem for results of coronary artery bypass grafting (CABG) is different long-term patency of grafts (internal mammary artery [IMA], radial artery [RA], and saphenous vein [SV]).

## Supplemental figures and tables for "Integrative Multi-omics Approach Reveals the Molecular Characterization and Differences of ECM-PI3K-Akt Pathway among Coronary Artery Bypass Grafting Conduits with Clinical Implications": Supplementary Table S1.xls.xlsx

### Sheet: Table S4-SV-VS-IMA-DEmRNA
Supplementary Table S1. Differentially expressed mRNAs in IMA-SV
Gene ID	Gene Symbol	Type	log2 (IMA/SVG)	Qvalue (SVG-vs-IMA)
6492	SIM1	mRNA	-9.13259	1.68564e-11
10406	WFDC2	mRNA	-8.80974	4.6093e-11
3757	KCNH2	mRNA	-8.77881	1.0919e-35
3227	HOXC11	mRNA	-7.84772	2.68704e-09
3207	HOXA11	mRNA	-7.76655	1.41906e-20
3209	HOXA13	mRNA	-7.66375	7.79457e-07
10642	IGF2BP1	mRNA	-7.35978	8.09054e-07
3228	HOXC12	mRNA	-7.10599	3.43283e-08
57628	DPP10	mRNA	-6.89263	2.77447e-06
5522	PPP2R2C	mRNA	-6.87431	7.87511e-21
6473	SHOX	mRNA	-6.85355	1.2048e-27
25884	CHRDL2	mRNA	-6.73135	2.17293e-17
2557	GABRA4	mRNA	-6.66746	1.2912e-49
8630	HSD17B6	mRNA	-6.5976	1.67721e-19
6474	SHOX2	mRNA	-6.49682	2.19747e-31
1501	CTNND2	mRNA	-6.38649	1.33106e-16
3229	HOXC13	mRNA	-6.36252	1.05356e-05
256158	HMCN2	mRNA	-6.3243	8.39582e-26
5077	PAX3	mRNA	-6.18574	2.16565e-05
58524	DMRT3	mRNA	-6.11232	6.29077e-05
2019	EN1	mRNA	-6.10193	2.89771e-24
5032	P2RY11	mRNA	-6.09632	0.00962454
10481	HOXB13	mRNA	-6.09594	3.52731e-05
745	MYRF	mRNA	-6.0122	2.47133e-12
653781	POTEJ	mRNA	-5.93843	0.00223033
150921	TCF23	mRNA	-5.93597	0.00136167
6530	SLC6A2	mRNA	-5.87493	0.000102168
7545	ZIC1	mRNA	-5.83987	0.0268036
341880	SLC35F4	mRNA	-5.78558	3.49577e-20
134	ADORA1	mRNA	-5.78145	5.00871e-07
11075	STMN2	mRNA	-5.76336	1.14094e-06
60676	PAPPA2	mRNA	-5.71065	6.83239e-43
25907	TMEM158	mRNA	-5.6922	5.69677e-13
107985555	LOC107985555	mRNA	-5.64606	0.00108415
140458	ASB5	mRNA	-5.63955	0.000226676
131578	LRRC15	mRNA	-5.59214	2.33652e-07
4920	ROR2	mRNA	-5.52061	3.29753e-21
1750	DLX6	mRNA	-5.49762	0.000418778
83895	KRTAP1-5	mRNA	-5.49442	0.0257918
7276	TTR	mRNA	-5.47548	0.000577627
94233	OPN4	mRNA	-5.46614	0.00892297
1749	DLX5	mRNA	-5.42537	4.40658e-06
653269	POTEI	mRNA	-5.3518	0.020144
4917	NTN3	mRNA	-5.28453	0.00271757
201516	ZSCAN4	mRNA	-5.27464	0.00103896
2563	GABRD	mRNA	-5.25119	0.00801483
139170	DCAF12L1	mRNA	-5.24267	6.2646e-06
55220	KLHDC8A	mRNA	-5.19812	0.000733454
3697	ITIH1	mRNA	-5.18242	5.82392e-08
360205	PRAC2	mRNA	-5.01733	0.0109562
1002	CDH4	mRNA	-4.85045	8.17696e-14
126326	GIPC3	mRNA	-4.78743	1.77368e-17
242	ALOX12B	mRNA	-4.77881	0.00223385
27199	OXGR1	mRNA	-4.71032	4.42643e-05
3226	HOXC10	mRNA	-4.68772	1.98507e-18
340578	DCAF12L2	mRNA	-4.68418	5.51903e-12
6588	SLN	mRNA	-4.64823	0.010572
107984512	LOC107984512	mRNA	-4.64177	0.0162468
338645	LUZP2	mRNA	-4.58394	9.88317e-23
4062	LY6H	mRNA	-4.57221	0.0488884
30811	HUNK	mRNA	-4.53309	3.3587e-11
79861	TUBAL3	mRNA	-4.52671	0.0193
4321	MMP12	mRNA	-4.44458	0.00290774
151258	SLC38A11	mRNA	-4.44202	3.17662e-07
64066	MMP27	mRNA	-4.40841	0.0269727
6913	TBX15	mRNA	-4.38601	4.67156e-21
9758	FRMPD4	mRNA	-4.34743	0.00020993
644943	RASSF10	mRNA	-4.29003	0.00039509
79822	ARHGAP28	mRNA	-4.27532	1.49612e-22
51673	TPPP3	mRNA	-4.27092	1.55486e-17
9515	STXBP5L	mRNA	-4.23958	1.00502e-06
342979	PALM3	mRNA	-4.18555	0.00271826
59350	RXFP1	mRNA	-4.17716	0.0136736
7020	TFAP2A	mRNA	-4.17641	0.0268988
4081	MAB21L1	mRNA	-4.17615	1.04064e-06
51725	FBXO40	mRNA	-4.16817	4.75078e-09
3781	KCNN2	mRNA	-4.16542	0.000205621
8988	HSPB3	mRNA	-4.16077	5.45783e-10
65268	WNK2	mRNA	-4.14678	1.02076e-18
84525	HOPX	mRNA	-4.13457	1.82387e-07
2775	GNAO1	mRNA	-4.12062	9.01815e-10
91156	IGFN1	mRNA	-4.11576	1.19605e-07
65217	PCDH15	mRNA	-4.00676	0.0062371
1674	DES	mRNA	-4.00282	2.43552e-11
80201	HKDC1	mRNA	-3.99549	0.0491234
3875	KRT18	mRNA	-3.95905	4.96104e-25
107986453	LOC107986453	mRNA	-3.926	0.0393199
2587	GALR1	mRNA	-3.9093	0.0455126
133522	PPARGC1B	mRNA	-3.90268	4.5131e-14
1311	COMP	mRNA	-3.86169	1.78881e-10
9865	TRIL	mRNA	-3.84831	5.13648e-22
9890	PLPPR4	mRNA	-3.82412	6.39123e-15
105378148	LOC105378148	mRNA	-3.76978	0.0123759
54898	ELOVL2	mRNA	-3.7675	2.428e-10
50506	DUOX2	mRNA	-3.74928	0.0290315
4613	MYCN	mRNA	-3.72959	1.29432e-05
28959	TMEM176B	mRNA	-3.71962	2.1853e-05
388722	C1orf53	mRNA	-3.71052	0.0389722
56956	LHX9	mRNA	-3.66445	4.41e-10
57528	KCTD16	mRNA	-3.66018	3.35628e-16
1301	COL11A1	mRNA	-3.64317	1.36464e-07
9745	ZNF536	mRNA	-3.62463	1.21555e-15
25891	PAMR1	mRNA	-3.58826	6.97591e-07
27115	PDE7B	mRNA	-3.58417	1.61541e-17
3084	NRG1	mRNA	-3.52771	1.96845e-05
114801	TMEM200A	mRNA	-3.50608	1.50747e-15
79983	POF1B	mRNA	-3.46371	3.95709e-06
6330	SCN4B	mRNA	-3.43982	7.09727e-19
5349	FXYD3	mRNA	-3.43675	0.0147687
2625	GATA3	mRNA	-3.4287	0.035608
284654	RSPO1	mRNA	-3.42345	0.000226676
23138	N4BP3	mRNA	-3.42021	2.12648e-10
8707	B3GALT2	mRNA	-3.38826	4.12585e-16
84701	COX4I2	mRNA	-3.37106	0.0141463
4487	MSX1	mRNA	-3.36788	8.06705e-16
3973	LHCGR	mRNA	-3.36263	0.0423617
6338	SCNN1B	mRNA	-3.34142	1.02047e-05
80725	SRCIN1	mRNA	-3.33116	6.11928e-05
56062	KLHL4	mRNA	-3.31668	5.51903e-12
771	CA12	mRNA	-3.31361	3.06701e-05
400793	C1orf226	mRNA	-3.30784	2.66213e-24
83854	ANGPTL6	mRNA	-3.30387	0.013568
139728	PNCK	mRNA	-3.27721	6.77728e-08
84189	SLITRK6	mRNA	-3.26254	6.13887e-06
3225	HOXC9	mRNA	-3.24459	1.13497e-08
869	CBLN1	mRNA	-3.24224	0.0151241
85352	SHISAL1	mRNA	-3.23796	1.08716e-07
29986	SLC39A2	mRNA	-3.23234	0.0283682
5618	PRLR	mRNA	-3.22936	4.92274e-10
105372883	LOC105372883	mRNA	-3.21417	1.37303e-11
2687	GGT5	mRNA	-3.21163	3.45083e-09
26059	ERC2	mRNA	-3.20653	0.0125207
23555	TSPAN15	mRNA	-3.1719	2.96895e-10
6545	SLC7A4	mRNA	-3.16487	0.000461147
7857	SCG2	mRNA	-3.16056	7.11441e-06
55504	TNFRSF19	mRNA	-3.14173	2.47643e-21
284353	NKPD1	mRNA	-3.14042	0.014348
404217	CTXN1	mRNA	-3.13642	4.48119e-05
374569	ASPG	mRNA	-3.13126	1.36581e-12
767	CA8	mRNA	-3.12854	6.77209e-06
5729	PTGDR	mRNA	-3.11991	2.19547e-13
118461	C10orf71	mRNA	-3.1177	1.96962e-05
4978	OPCML	mRNA	-3.10906	0.004452
55365	TMEM176A	mRNA	-3.09522	4.65378e-05
5023	P2RX1	mRNA	-3.09347	7.14949e-12
26468	LHX6	mRNA	-3.0665	1.09168e-05
3221	HOXC4	mRNA	-3.0586	4.0138e-05
9362	CPNE6	mRNA	-3.05804	0.00219094
11131	CAPN11	mRNA	-3.04232	0.000167508
127733	UBXN10	mRNA	-3.03864	0.00264993
4745	NELL1	mRNA	-3.02656	0.0229602
3357	HTR2B	mRNA	-3.02344	6.7591e-05
29091	STXBP6	mRNA	-3.01086	1.10996e-17
60482	SLC5A7	mRNA	-3.00906	0.000349718
113146	AHNAK2	mRNA	-3.00777	4.99468e-16
4222	MEOX1	mRNA	-2.99688	3.33308e-05
55321	TMEM74B	mRNA	-2.99176	0.00570916
339366	ADAMTSL5	mRNA	-2.98482	6.42599e-11
2151	F2RL2	mRNA	-2.98261	7.73774e-05
187	APLNR	mRNA	-2.98096	1.31901e-09
150	ADRA2A	mRNA	-2.97883	2.54358e-07
60484	HAPLN2	mRNA	-2.97385	0.00226228
55351	STK32B	mRNA	-2.96844	4.24992e-15
1588	CYP19A1	mRNA	-2.96549	1.83317e-05
84733	CBX2	mRNA	-2.96427	8.35212e-09
221395	ADGRF5	mRNA	-2.95254	1.07734e-15
139221	MUM1L1	mRNA	-2.95008	1.35225e-05
170692	ADAMTS18	mRNA	-2.94544	2.37473e-11
255426	RASGEF1C	mRNA	-2.93343	0.00238166
57125	PLXDC1	mRNA	-2.92384	5.84339e-12
9244	CRLF1	mRNA	-2.91574	0.000188665
3745	KCNB1	mRNA	-2.91086	3.71415e-18
338328	GPIHBP1	mRNA	-2.89966	0.000408174
100507588	TGFBR3L	mRNA	-2.89859	0.040371
10371	SEMA3A	mRNA	-2.89474	9.92519e-05
7089	TLE2	mRNA	-2.87375	1.84488e-16
1268	CNR1	mRNA	-2.85099	2.32885e-06
219970	GLYATL2	mRNA	-2.83194	0.000638544
80128	TRIM46	mRNA	-2.82797	0.000236028
167465	ZNF366	mRNA	-2.8271	4.95558e-13
147372	CCBE1	mRNA	-2.82274	0.000238826
10699	CORIN	mRNA	-2.81214	2.12635e-05
3224	HOXC8	mRNA	-2.81184	1.08524e-05
339768	ESPNL	mRNA	-2.81006	6.91549e-07
50509	COL5A3	mRNA	-2.79191	1.32263e-07
151	ADRA2B	mRNA	-2.78778	0.00755122
57338	JPH3	mRNA	-2.78322	0.0194569
25960	ADGRA2	mRNA	-2.78234	1.24677e-14
23650	TRIM29	mRNA	-2.77785	5.30282e-08
51705	EMCN	mRNA	-2.7772	7.28697e-09
105379547	LOC105379547	mRNA	-2.76703	0.00808598
23671	TMEFF2	mRNA	-2.76282	0.00353661
60494	CCDC81	mRNA	-2.76107	4.12354e-11
6337	SCNN1A	mRNA	-2.75893	0.0261072
5630	PRPH	mRNA	-2.75162	0.00169415
2560	GABRB1	mRNA	-2.74699	0.00102838
9127	P2RX6	mRNA	-2.7431	1.17708e-07
57159	TRIM54	mRNA	-2.73547	0.0460033
4142	MAS1	mRNA	-2.73479	0.00250076
10669	CGREF1	mRNA	-2.7301	0.000331748
22941	SHANK2	mRNA	-2.71359	0.00130632
5126	PCSK2	mRNA	-2.70753	3.75217e-11
140686	WFDC3	mRNA	-2.70134	0.0117798
6506	SLC1A2	mRNA	-2.69259	2.72661e-06
83394	PITPNM3	mRNA	-2.69121	4.67501e-11
5317	PKP1	mRNA	-2.68803	0.00402444
2823	GPM6A	mRNA	-2.6836	1.4427e-06
23255	MTCL1	mRNA	-2.68088	5.72003e-08
3222	HOXC5	mRNA	-2.66039	2.15028e-06
147463	ANKRD29	mRNA	-2.6551	6.39473e-11
2324	FLT4	mRNA	-2.63997	0.00446491
6357	CCL13	mRNA	-2.63985	0.0290394
54	ACP5	mRNA	-2.63928	0.0149741
196883	ADCY4	mRNA	-2.62084	7.4911e-08
7070	THY1	mRNA	-2.6176	1.03817e-05
2256	FGF11	mRNA	-2.61218	0.000902015
3371	TNC	mRNA	-2.60993	9.52687e-07
338773	TMEM119	mRNA	-2.59511	3.08153e-07
116159	CYYR1	mRNA	-2.59506	4.75358e-07
3909	LAMA3	mRNA	-2.58719	1.28439e-12
163933	FAM43B	mRNA	-2.57727	0.0345136
1368	CPM	mRNA	-2.5624	1.11503e-07
9722	NOS1AP	mRNA	-2.54716	7.4911e-08
55130	ARMC4	mRNA	-2.54678	2.72962e-06
55966	AJAP1	mRNA	-2.5394	0.00118014
60495	HPSE2	mRNA	-2.53785	2.67017e-05
8483	CILP	mRNA	-2.53611	0.000214443
9536	PTGES	mRNA	-2.53548	0.00014951
140711	TLDC2	mRNA	-2.53068	0.028384
9572	NR1D1	mRNA	-2.5272	7.4524e-11
3751	KCND2	mRNA	-2.5245	7.04383e-06
374462	PTPRQ	mRNA	-2.52422	9.29183e-05
3235	HOXD9	mRNA	-2.51881	0.00573118
53826	FXYD6	mRNA	-2.51822	2.3244e-08
162282	ANKFN1	mRNA	-2.51312	7.91543e-05
84623	KIRREL3	mRNA	-2.48813	0.00768656
1952	CELSR2	mRNA	-2.48274	9.9369e-07
9620	CELSR1	mRNA	-2.47603	2.78379e-08
84978	FRMD5	mRNA	-2.46998	1.78864e-05
11178	LZTS1	mRNA	-2.46691	1.14142e-05
1800	DPEP1	mRNA	-2.46675	0.0446629
139065	SLITRK4	mRNA	-2.46315	4.56791e-08
6752	SSTR2	mRNA	-2.46075	3.53029e-05
2662	GDF10	mRNA	-2.45296	2.94775e-05
25834	MGAT4C	mRNA	-2.45229	0.000168626
3071	NCKAP1L	mRNA	-2.45142	3.6966e-07
1293	COL6A3	mRNA	-2.44658	1.93681e-11
79825	EFCC1	mRNA	-2.44574	1.67669e-05
22915	MMRN1	mRNA	-2.43233	0.00524612
54843	SYTL2	mRNA	-2.42499	5.22568e-10
317762	CCDC85C	mRNA	-2.42327	1.33488e-09
116441	TM4SF18	mRNA	-2.42074	0.00013242
149297	FAM78B	mRNA	-2.41991	1.4427e-06
253152	EPHX4	mRNA	-2.41874	0.000143576
9796	PHYHIP	mRNA	-2.41699	0.00010348
55930	MYO5C	mRNA	-2.4119	6.38518e-09
6517	SLC2A4	mRNA	-2.40985	1.68627e-06
8618	CADPS	mRNA	-2.40888	0.0295404
338707	B4GALNT4	mRNA	-2.40351	0.00342521
401262	CRIP3	mRNA	-2.39828	0.00784868
148979	GLIS1	mRNA	-2.3982	5.88291e-06
3223	HOXC6	mRNA	-2.39357	1.65582e-07
55806	HR	mRNA	-2.39239	0.00678275
2977	GUCY1A2	mRNA	-2.39215	1.58185e-07
1277	COL1A1	mRNA	-2.392	1.14548e-05
105379282	LOC105379282	mRNA	-2.3893	0.00510261
5138	PDE2A	mRNA	-2.38654	1.35863e-08
2719	GPC3	mRNA	-2.3795	5.53329e-05
5738	PTGFRN	mRNA	-2.37821	1.95005e-09
63982	ANO3	mRNA	-2.37297	2.07523e-08
10815	CPLX1	mRNA	-2.36983	0.0232817
84631	SLITRK2	mRNA	-2.36549	0.00149027
79742	CXorf36	mRNA	-2.36406	4.64532e-09
169611	OLFML2A	mRNA	-2.3637	6.44224e-08
4223	MEOX2	mRNA	-2.35571	0.000330609
284297	SSC5D	mRNA	-2.34047	6.54612e-05
57576	KIF17	mRNA	-2.33565	0.000809287
8111	GPR68	mRNA	-2.31569	0.000224262
2660	MSTN	mRNA	-2.30737	0.0102416
5155	PDGFB	mRNA	-2.30337	3.60495e-13
10160	FARP1	mRNA	-2.3032	5.40897e-06
1620	BRINP1	mRNA	-2.30071	2.66426e-09
10417	SPON2	mRNA	-2.29956	4.19826e-06
148252	DIRAS1	mRNA	-2.29524	0.0262222
54538	ROBO4	mRNA	-2.29012	4.4981e-05
10268	RAMP3	mRNA	-2.2842	0.00129833
392255	GDF6	mRNA	-2.27361	0.00378127
55971	BAIAP2L1	mRNA	-2.27124	0.00233572
129080	EMID1	mRNA	-2.266	0.00423399
388289	C16orf47	mRNA	-2.26092	8.90425e-05
7732	RNF112	mRNA	-2.26007	1.46556e-08
91828	EXOC3L4	mRNA	-2.25977	0.0150927
2255	FGF10	mRNA	-2.25295	0.000347926
3897	L1CAM	mRNA	-2.24987	1.28172e-07
3177	SLC29A2	mRNA	-2.24114	0.00466749
57611	ISLR2	mRNA	-2.23256	0.00493007
5754	PTK7	mRNA	-2.22791	5.99435e-06
23242	COBL	mRNA	-2.22717	6.6762e-05
3216	HOXB6	mRNA	-2.2203	0.00668002
84439	HHIPL1	mRNA	-2.20961	1.35924e-07
494470	RNF165	mRNA	-2.20844	0.00026707
4320	MMP11	mRNA	-2.2061	0.00159288
147920	IGFL2	mRNA	-2.19784	0.0360872
1001	CDH3	mRNA	-2.19626	0.00379964
1636	ACE	mRNA	-2.1881	0.00019572
105376204	LOC105376204	mRNA	-2.18272	0.0264438
653	BMP5	mRNA	-2.17989	0.0179909
7060	THBS4	mRNA	-2.16629	0.013683
220	ALDH1A3	mRNA	-2.16413	0.0195549
400916	CHCHD10	mRNA	-2.15771	0.000147019
2050	EPHB4	mRNA	-2.1527	0.000181351
125111	GJD3	mRNA	-2.15266	0.000243169
343450	KCNT2	mRNA	-2.15197	0.000535314
3206	HOXA10	mRNA	-2.14129	6.65637e-07
4858	NOVA2	mRNA	-2.13812	1.10376e-05
221687	RNF182	mRNA	-2.13444	6.57137e-06
8622	PDE8B	mRNA	-2.13175	9.37205e-09
10316	NMUR1	mRNA	-2.12877	0.00233707
57106	NAT14	mRNA	-2.12876	0.0192565
4248	MGAT3	mRNA	-2.126	0.0017421
1602	DACH1	mRNA	-2.12165	0.000321865
6258	RXRG	mRNA	-2.1159	0.000169629
1759	DNM1	mRNA	-2.11448	0.000197399
154075	SAMD3	mRNA	-2.11388	0.00168418
10044	SH2D3C	mRNA	-2.10742	1.25793e-06
2847	MCHR1	mRNA	-2.09825	0.0228816
54221	SNTG2	mRNA	-2.09586	4.38436e-11
3691	ITGB4	mRNA	-2.09581	1.48565e-18
51225	ABI3	mRNA	-2.08273	0.00808564
79816	TLE6	mRNA	-2.08157	0.000726508
57699	CPNE5	mRNA	-2.07719	0.0163864
145873	MESP2	mRNA	-2.07395	0.0232797
51162	EGFL7	mRNA	-2.07245	2.42081e-05
4137	MAPT	mRNA	-2.05918	6.82778e-06
65009	NDRG4	mRNA	-2.05543	9.50508e-08
388849	CCDC188	mRNA	-2.05346	0.00207614
10846	PDE10A	mRNA	-2.05307	3.01781e-07
91373	UAP1L1	mRNA	-2.05085	1.60234e-11
134265	AFAP1L1	mRNA	-2.0498	1.65529e-08
728577	CNTNAP3B	mRNA	-2.04103	0.00848233
79083	MLPH	mRNA	-2.03941	0.000834397
10529	NEBL	mRNA	-2.03505	0.0013166
7481	WNT11	mRNA	-2.03198	1.23739e-05
7148	TNXB	mRNA	-2.03098	9.10228e-05
135398	C6orf141	mRNA	-2.03003	0.00291421
55790	CSGALNACT1	mRNA	-2.02052	1.79198e-08
2898	GRIK2	mRNA	-2.01738	0.0040072
22989	MYH15	mRNA	-2.01599	0.0358822
114884	OSBPL10	mRNA	-2.01546	1.80763e-09
124976	SPNS2	mRNA	-2.00751	1.04156e-05
348013	TMEM255B	mRNA	-2.00632	1.41534e-05
85358	SHANK3	mRNA	-2.00598	0.00729248
128178	EDARADD	mRNA	-2.00421	0.0492877
3699	ITIH3	mRNA	-1.99829	0.000190282
1757	SARDH	mRNA	-1.99711	0.00221434
8614	STC2	mRNA	-1.99648	0.0282677
152877	FAM53A	mRNA	-1.99561	0.000479163
654	BMP6	mRNA	-1.99317	0.00136735
64856	VWA1	mRNA	-1.98539	8.45309e-05
441631	TSPAN11	mRNA	-1.98389	0.00114155
5365	PLXNB3	mRNA	-1.98032	0.00337451
8828	NRP2	mRNA	-1.98006	1.40313e-09
647024	C6orf132	mRNA	-1.97885	0.00379964
7026	NR2F2	mRNA	-1.9788	3.72889e-05
79891	ZNF671	mRNA	-1.9773	0.0207921
414332	LCN10	mRNA	-1.97641	0.0265743
100820829	MYZAP	mRNA	-1.97625	0.00901
266722	HS6ST3	mRNA	-1.97539	0.00545489
170679	PSORS1C1	mRNA	-1.97376	1.10932e-05
27350	APOBEC3C	mRNA	-1.96957	7.00279e-05
590	BCHE	mRNA	-1.96953	0.0042279
83483	PLVAP	mRNA	-1.96947	8.9082e-05
6663	SOX10	mRNA	-1.96495	0.012085
4010	LMX1B	mRNA	-1.95961	1.17409e-05
7123	CLEC3B	mRNA	-1.95804	0.0382962
79937	CNTNAP3	mRNA	-1.95553	0.000406679
344787	ZNF860	mRNA	-1.95418	8.79986e-06
375057	STUM	mRNA	-1.94485	1.23483e-08
4582	MUC1	mRNA	-1.94341	1.99181e-05
22795	NID2	mRNA	-1.93816	3.70856e-07
114786	XKR4	mRNA	-1.93674	0.00156681
79442	LRRC2	mRNA	-1.9326	0.0117798
729359	PLIN4	mRNA	-1.93251	0.034723
55118	CRTAC1	mRNA	-1.93224	0.00145518
85415	RHPN2	mRNA	-1.92592	0.0231517
64388	GREM2	mRNA	-1.92497	0.0154584
100289279	CNTNAP3C	mRNA	-1.92196	0.00705831
22859	ADGRL1	mRNA	-1.91999	2.97951e-08
3382	ICA1	mRNA	-1.91562	0.00121134
5973	RENBP	mRNA	-1.91498	0.02158
64123	ADGRL4	mRNA	-1.91389	8.1145e-05
112755	STX1B	mRNA	-1.91332	0.00978114
107985876	LOC107985876	mRNA	-1.91305	0.00677553
115908	CTHRC1	mRNA	-1.91087	0.0328484
3355	HTR1F	mRNA	-1.91064	0.00261478
1238	ACKR2	mRNA	-1.90913	0.000796018
199964	TMEM61	mRNA	-1.90511	0.00953642
23704	KCNE4	mRNA	-1.90279	1.73797e-05
6764	ST5	mRNA	-1.90149	2.99232e-10
357	SHROOM2	mRNA	-1.90149	0.0150313
56892	TCIM	mRNA	-1.89701	8.41178e-05
1795	DOCK3	mRNA	-1.89457	0.00108152
64780	MICAL1	mRNA	-1.89446	3.77473e-09
441027	TMEM150C	mRNA	-1.89403	0.00270205
55765	INAVA	mRNA	-1.8938	0.0192157
389333	PROB1	mRNA	-1.8924	0.00335013
26002	MOXD1	mRNA	-1.89211	0.0417886
256691	MAMDC2	mRNA	-1.88881	2.29054e-05
100653515	CEP295NL	mRNA	-1.88484	0.0142479
168667	BMPER	mRNA	-1.87556	3.11918e-05
2049	EPHB3	mRNA	-1.87415	2.5679e-06
105369205	LOC105369205	mRNA	-1.86911	0.00472221
84630	TTBK1	mRNA	-1.86378	0.0144901
57228	SMAGP	mRNA	-1.86264	0.0393199
55808	ST6GALNAC1	mRNA	-1.86089	0.0401169
221303	FAM162B	mRNA	-1.85958	0.000149066
9920	KBTBD11	mRNA	-1.85629	1.96845e-05
747	DAGLA	mRNA	-1.85585	1.73797e-05
57211	ADGRG6	mRNA	-1.85505	0.00234055
4842	NOS1	mRNA	-1.85223	0.0395157
90139	TSPAN18	mRNA	-1.85078	0.00403727
170575	GIMAP1	mRNA	-1.84807	0.0390303
347735	SERINC2	mRNA	-1.8454	0.0181614
89932	PAPLN	mRNA	-1.8447	0.000479163
8711	TNK1	mRNA	-1.84303	0.00417358
5803	PTPRZ1	mRNA	-1.84249	0.000163802
57030	SLC17A7	mRNA	-1.84141	0.038192
117248	GALNT15	mRNA	-1.83938	0.0113213
54492	NEURL1B	mRNA	-1.83935	1.06319e-05
5260	PHKG1	mRNA	-1.83644	9.77235e-05
1893	ECM1	mRNA	-1.83256	9.35131e-06
64753	CCDC136	mRNA	-1.83008	7.57537e-07
100133301	100133301	mRNA	-1.82563	0.0361285
388135	INSYN1	mRNA	-1.82483	0.000567555
482	ATP1B2	mRNA	-1.82465	0.013429
114902	C1QTNF5	mRNA	-1.82358	0.00645104
22899	ARHGEF15	mRNA	-1.82276	0.000311989
84940	CORO6	mRNA	-1.8223	2.7641e-05
57863	CADM3	mRNA	-1.82022	0.000315561
110384692	LOC110384692	mRNA	-1.8185	0.0282475
9547	CXCL14	mRNA	-1.8175	0.005159
84166	NLRC5	mRNA	-1.8155	5.35249e-06
124222	PAQR4	mRNA	-1.80774	0.0182053
127602	DNAH14	mRNA	-1.80324	0.000252052
64084	CLSTN2	mRNA	-1.80274	2.34631e-05
57453	DSCAML1	mRNA	-1.80172	0.0465451
2065	ERBB3	mRNA	-1.8016	0.0119409
139735	ZFP92	mRNA	-1.80021	0.000133556
1152	CKB	mRNA	-1.7887	0.00495235
10468	FST	mRNA	-1.78518	0.0116233
155038	GIMAP8	mRNA	-1.78423	0.00266011
9760	TOX	mRNA	-1.78172	0.0152976
89944	GLB1L2	mRNA	-1.77958	0.0315532
83849	SYT15	mRNA	-1.77667	0.0264861
112268232	LOC112268232	mRNA	-1.77412	0.00194431
54437	SEMA5B	mRNA	-1.77137	0.00107852
85443	DCLK3	mRNA	-1.76701	0.0345296
5097	PCDH1	mRNA	-1.76498	7.95991e-06
11211	FZD10	mRNA	-1.76469	0.0279211
55336	FBXL8	mRNA	-1.75304	0.0001779
23452	ANGPTL2	mRNA	-1.75294	1.88866e-07
2624	GATA2	mRNA	-1.75236	7.55603e-09
124359	CDYL2	mRNA	-1.75205	3.74844e-07
4324	MMP15	mRNA	-1.75151	0.00222778
81849	ST6GALNAC5	mRNA	-1.74942	0.00179787
64344	HIF3A	mRNA	-1.74718	0.000718972
55068	ENOX1	mRNA	-1.74274	0.00136157
5493	PPL	mRNA	-1.7405	0.000213285
84457	PHYHIPL	mRNA	-1.73869	0.0228642
90523	MLIP	mRNA	-1.73343	0.0115147
23769	FLRT1	mRNA	-1.72796	0.02158
50863	NTM	mRNA	-1.71747	1.07127e-05
6121	RPE65	mRNA	-1.71014	0.0126171
84627	ZNF469	mRNA	-1.70967	0.0107073
72	ACTG2	mRNA	-1.70523	0.0128882
2044	EPHA5	mRNA	-1.70427	0.0043051
53405	CLIC5	mRNA	-1.70074	0.000210506
54345	SOX18	mRNA	-1.70058	0.0343668
105371371	LOC105371371	mRNA	-1.7	0.0413823
283383	ADGRD1	mRNA	-1.69599	0.00129043
730	C7	mRNA	-1.69496	0.0409821
5396	PRRX1	mRNA	-1.69215	2.55234e-09
115677	NOSTRIN	mRNA	-1.69161	0.00901436
729	C6	mRNA	-1.68945	0.0390871
219621	CABCOCO1	mRNA	-1.68746	0.0374833
344148	NCKAP5	mRNA	-1.68739	0.00438499
84179	SLC49A3	mRNA	-1.68586	3.90264e-06
114757	CYGB	mRNA	-1.68346	0.000905617
79802	HHIPL2	mRNA	-1.6773	0.0011088
55615	PRR5	mRNA	-1.67695	0.00659775
170371	TMEM273	mRNA	-1.67209	0.0279211
65975	STK33	mRNA	-1.66488	0.0367661
6843	VAMP1	mRNA	-1.66448	0.000118794
3955	LFNG	mRNA	-1.66141	0.0212638
163175	LGI4	mRNA	-1.66104	2.26224e-05
3625	INHBB	mRNA	-1.65949	2.37226e-05
956	ENTPD3	mRNA	-1.65586	0.00613811
3232	HOXD3	mRNA	-1.65247	0.0266984
7023	TFAP4	mRNA	-1.64956	0.0345515
9717	SEC14L5	mRNA	-1.64813	0.0135875
1646	AKR1C2	mRNA	-1.64458	0.00490084
65997	RASL11B	mRNA	-1.63074	0.0188777
147686	ZNF418	mRNA	-1.63014	0.000433947
8646	CHRD	mRNA	-1.62598	9.12498e-05
643680	MS4A4E	mRNA	-1.62563	0.00770127
57105	CYSLTR2	mRNA	-1.6238	0.00132024
25894	PLEKHG4	mRNA	-1.6074	1.38515e-06
84070	FAM186B	mRNA	-1.60119	0.0123023
84254	CAMKK1	mRNA	-1.59899	0.00814723
79776	ZFHX4	mRNA	-1.5978	0.023244
8912	CACNA1H	mRNA	-1.59611	0.00483686
3714	JAG2	mRNA	-1.59115	0.00513136
57124	CD248	mRNA	-1.59089	0.0115115
54058	C21orf58	mRNA	-1.58693	0.0162441
50649	ARHGEF4	mRNA	-1.58572	0.0110634
4147	MATN2	mRNA	-1.58338	0.0029031
7164	TPD52L1	mRNA	-1.58332	0.00573118
1734	DIO2	mRNA	-1.58264	0.00259394
3087	HHEX	mRNA	-1.58248	0.0177576
23057	NMNAT2	mRNA	-1.58095	0.0345053
29800	ZDHHC1	mRNA	-1.58088	1.02737e-05
1969	EPHA2	mRNA	-1.58085	3.17105e-05
3418	IDH2	mRNA	-1.57954	0.0133389
2042	EPHA3	mRNA	-1.57951	0.00770792
57452	GALNT16	mRNA	-1.57915	0.000105112
64798	DEPTOR	mRNA	-1.57851	0.00399376
28514	DLL1	mRNA	-1.57767	8.24057e-06
6495	SIX1	mRNA	-1.57517	0.0174842
25925	ZNF521	mRNA	-1.56675	0.000399697
6387	CXCL12	mRNA	-1.56558	0.0179961
93145	OLFM2	mRNA	-1.55836	0.0204698
51308	REEP2	mRNA	-1.55449	0.0165759
6253	RTN2	mRNA	-1.55252	0.0403027
9715	FAM131B	mRNA	-1.54972	0.0152047
124930	ANKRD13B	mRNA	-1.543	0.00213473
4188	MDFI	mRNA	-1.53948	0.0115569
255877	BCL6B	mRNA	-1.53917	0.0111848
157285	PRAG1	mRNA	-1.53912	0.0115147
348751	FTCDNL1	mRNA	-1.5366	0.0150702
56920	SEMA3G	mRNA	-1.53606	0.031888
8814	CDKL1	mRNA	-1.53603	4.82379e-08
51294	PCDH12	mRNA	-1.53474	0.0141279
57526	PCDH19	mRNA	-1.53467	0.00117237
345557	PLCXD3	mRNA	-1.5335	0.000484038
5742	PTGS1	mRNA	-1.52984	0.00167996
83878	USHBP1	mRNA	-1.52865	0.0316424
8927	BSN	mRNA	-1.52848	0.0110144
116987	AGAP1	mRNA	-1.52595	1.11492e-05
1281	COL3A1	mRNA	-1.52283	0.000542186
125488	TTC39C	mRNA	-1.52084	4.09677e-05
84570	COL25A1	mRNA	-1.51988	0.0142719
3673	ITGA2	mRNA	-1.5187	2.42557e-05
8076	MFAP5	mRNA	-1.51795	0.00670523
29775	CARD10	mRNA	-1.51175	0.045685
8786	RGS11	mRNA	-1.51093	0.00550135
129804	FBLN7	mRNA	-1.50394	5.38143e-06
646915	ZNF806	mRNA	-1.50391	0.037769
340267	COL28A1	mRNA	-1.50379	0.0116017
58494	JAM2	mRNA	-1.503	6.53409e-05
6324	SCN1B	mRNA	-1.5009	0.0364786
138311	FAM69B	mRNA	-1.49891	1.94478e-05
9121	SLC16A5	mRNA	-1.49815	0.000718972
9365	KL	mRNA	-1.49754	0.0301946
100507421	TMEM178B	mRNA	-1.49715	0.000854174
56950	SMYD2	mRNA	-1.4964	0.00424276
55901	THSD1	mRNA	-1.49618	0.000593701
112268473	112268473	mRNA	-1.49423	0.039921
54972	TMEM132A	mRNA	-1.49406	0.00261597
388341	LRRC75A	mRNA	-1.49324	0.00875188
3075	CFH	mRNA	-1.49074	0.00708724
1869	E2F1	mRNA	-1.48665	0.0388795
148808	MFSD4A	mRNA	-1.48593	0.000474237
9378	NRXN1	mRNA	-1.48285	0.0364786
57616	TSHZ3	mRNA	-1.4817	0.000186143
101930307	LOC101930307	mRNA	-1.48083	0.0039355
8718	TNFRSF25	mRNA	-1.48049	0.0195229
55238	SLC38A7	mRNA	-1.4796	0.000112012
7049	TGFBR3	mRNA	-1.47885	2.22892e-05
201266	SLC39A11	mRNA	-1.47542	1.71132e-06
408	ARRB1	mRNA	-1.47266	0.000115581
126282	TNFAIP8L1	mRNA	-1.47051	0.0001633
64403	CDH24	mRNA	-1.46154	0.00583736
94	ACVRL1	mRNA	-1.45787	0.0493026
387509	GPR153	mRNA	-1.45782	0.0311195
3205	HOXA9	mRNA	-1.45492	0.00290183
154661	RUNDC3B	mRNA	-1.4545	0.00555598
9145	SYNGR1	mRNA	-1.45202	0.0147702
254531	LPCAT4	mRNA	-1.44444	0.000124257
201191	SAMD14	mRNA	-1.44382	0.00315742
84206	MEX3B	mRNA	-1.44252	0.00283747
2781	GNAZ	mRNA	-1.44046	0.000846896
3910	LAMA4	mRNA	-1.43715	2.20345e-06
2534	FYN	mRNA	-1.43711	0.000235352
5583	PRKCH	mRNA	-1.43591	2.24533e-07
3488	IGFBP5	mRNA	-1.43473	0.000300172
114822	RHPN1	mRNA	-1.43341	0.0444377
399512	SLC25A35	mRNA	-1.43185	0.0195891
10039	PARP3	mRNA	-1.43112	0.00131209
8787	RGS9	mRNA	-1.42705	0.0019677
79953	SYNDIG1	mRNA	-1.41981	0.000991792
159371	SLC35G1	mRNA	-1.41602	0.00160273
126375	ZNF792	mRNA	-1.41459	2.86239e-07
7057	THBS1	mRNA	-1.41393	0.016121
862	RUNX1T1	mRNA	-1.41172	0.015655
123920	CMTM3	mRNA	-1.41087	0.0381434
10826	FAXDC2	mRNA	-1.40953	0.00130556
401097	C3orf80	mRNA	-1.40617	0.00170413
1003	CDH5	mRNA	-1.40173	0.000197171
2323	FLT3LG	mRNA	-1.40162	0.000733454
80243	PREX2	mRNA	-1.40161	0.00828956
222183	SRRM3	mRNA	-1.40074	0.0246117
348327	ZNF530	mRNA	-1.40022	0.00745244
440193	CCDC88C	mRNA	-1.39872	0.00935911
29842	TFCP2L1	mRNA	-1.39573	0.0272255
3487	IGFBP4	mRNA	-1.39528	0.000690425
57758	SCUBE2	mRNA	-1.39188	0.00300328
55721	IQCC	mRNA	-1.39113	0.0454198
644150	WIPF3	mRNA	-1.39108	0.00256013
57182	ANKRD50	mRNA	-1.38887	6.64305e-06
131583	FAM43A	mRNA	-1.38645	0.014371
116039	OSR2	mRNA	-1.38488	0.00466202
101929937	LOC101929937	mRNA	-1.38264	0.00727425
11037	STON1	mRNA	-1.37632	0.00622225
57719	ANO8	mRNA	-1.37621	0.00100239
9899	SV2B	mRNA	-1.37466	0.0031248
29941	PKN3	mRNA	-1.37286	3.39018e-05
8507	ENC1	mRNA	-1.37269	0.0314905
91133	L3MBTL4	mRNA	-1.37116	0.00314603
9501	RPH3AL	mRNA	-1.36456	0.00835305
25903	OLFML2B	mRNA	-1.36125	1.58547e-05
949	SCARB1	mRNA	-1.36111	0.00125961
3654	IRAK1	mRNA	-1.35567	0.0145815
157638	FAM84B	mRNA	-1.35385	0.000351117
283078	MKX	mRNA	-1.35324	0.020361
79661	NEIL1	mRNA	-1.35117	0.00044895
11159	RABL2A	mRNA	-1.35082	0.00454056
80381	CD276	mRNA	-1.3501	1.15951e-05
26153	KIF26A	mRNA	-1.34916	0.00422208
11123	RCAN3	mRNA	-1.34823	0.00956547
53342	IL17D	mRNA	-1.34253	0.0283775
3655	ITGA6	mRNA	-1.34236	0.00105616
2149	F2R	mRNA	-1.34119	0.0233798
348645	C22orf34	mRNA	-1.34102	0.0336788
25759	SHC2	mRNA	-1.3378	0.0462771
4485	MST1	mRNA	-1.336	0.00798903
10411	RAPGEF3	mRNA	-1.33311	0.000470353
146857	SLFN13	mRNA	-1.32836	0.0118838
2199	FBLN2	mRNA	-1.32819	0.0257918
54567	DLL4	mRNA	-1.32755	0.00568091
56917	MEIS3	mRNA	-1.32534	0.0233798
220388	CCDC89	mRNA	-1.32531	0.0175093
9719	ADAMTSL2	mRNA	-1.32369	0.0460934
5064	PALM	mRNA	-1.32249	0.014629
2004	ELK3	mRNA	-1.32028	0.0205552
8522	GAS7	mRNA	-1.31425	0.00090376
286343	LURAP1L	mRNA	-1.3127	7.20283e-06
57449	PLEKHG5	mRNA	-1.31108	0.00488977
8906	AP1G2	mRNA	-1.3102	5.78116e-05
83988	NCALD	mRNA	-1.30828	1.96845e-05
11069	RAPGEF4	mRNA	-1.30538	0.0116938
3908	LAMA2	mRNA	-1.30501	0.000205621
26873	OPLAH	mRNA	-1.30498	0.0106613
2157	F8	mRNA	-1.30377	4.50535e-06
11173	ADAMTS7	mRNA	-1.29975	0.0354101
3005	H1F0	mRNA	-1.29849	1.30309e-05
3090	HIC1	mRNA	-1.29761	0.00529756
79637	ARMC7	mRNA	-1.297	0.00658185
440087	SMCO3	mRNA	-1.2965	0.0308924
3356	HTR2A	mRNA	-1.29299	0.00090047
3742	KCNA6	mRNA	-1.292	0.00957876
2494	NR5A2	mRNA	-1.29031	0.022781
57469	PNMA8B	mRNA	-1.28945	0.0029031
2252	FGF7	mRNA	-1.28806	0.0162403
389337	ARHGEF37	mRNA	-1.28795	0.015989
5152	PDE9A	mRNA	-1.2879	0.0135152
80775	TMEM177	mRNA	-1.28504	0.00782219
1375	CPT1B	mRNA	-1.27956	0.0366626
107984110	107984110	mRNA	-1.27758	6.5662e-05
23302	WSCD1	mRNA	-1.27584	0.00709465
648791	PPP1R3G	mRNA	-1.27579	0.0192704
23048	FNBP1	mRNA	-1.27534	1.12955e-10
85002	FAM86B1	mRNA	-1.27517	0.0406118
113655	MFSD3	mRNA	-1.27401	0.00225621
107985115	LOC107985115	mRNA	-1.27195	0.00175111
5027	P2RX7	mRNA	-1.26973	0.00249658
9788	MTSS1	mRNA	-1.26824	0.00187292
57572	DOCK6	mRNA	-1.26589	0.0328512
140688	NOL4L	mRNA	-1.26471	0.032478
6578	SLCO2A1	mRNA	-1.2643	0.0253508
79966	SCD5	mRNA	-1.26291	1.24879e-05
283987	HID1	mRNA	-1.26273	0.00710805
27242	TNFRSF21	mRNA	-1.25544	0.0309862
6423	SFRP2	mRNA	-1.25495	0.0448737
87769	GGACT	mRNA	-1.25394	0.0103275
5214	PFKP	mRNA	-1.25203	0.0141463
7173	TPO	mRNA	-1.25025	0.00344509
79705	LRRK1	mRNA	-1.25001	6.5905e-07
5420	PODXL	mRNA	-1.24925	0.0062371
1468	SLC25A10	mRNA	-1.24836	0.0220057
91860	CALML4	mRNA	-1.2479	0.018742
54922	RASIP1	mRNA	-1.24428	0.0482741
10498	CARM1	mRNA	-1.24314	0.00204401
285386	TPRG1	mRNA	-1.2418	0.0292852
150946	GAREM2	mRNA	-1.23856	0.00424276
64411	ARAP3	mRNA	-1.23824	0.000460759
5734	PTGER4	mRNA	-1.23695	0.0142276
7025	NR2F1	mRNA	-1.23692	0.0122279
6092	ROBO2	mRNA	-1.2363	0.0148791
6624	FSCN1	mRNA	-1.22678	0.00534368
3306	HSPA2	mRNA	-1.22602	0.0143805
203054	ADCK5	mRNA	-1.22438	0.0150177
6536	SLC6A9	mRNA	-1.22176	0.000751413
80235	PIGZ	mRNA	-1.21822	0.0136736
284004	HEXD	mRNA	-1.21762	0.00207706
374928	ZNF773	mRNA	-1.21749	0.0164334
7450	VWF	mRNA	-1.2156	0.0438231
26301	GBGT1	mRNA	-1.21367	0.0477771
162655	ZNF519	mRNA	-1.21358	0.0275699
64506	CPEB1	mRNA	-1.2064	0.00209549
57479	PRR12	mRNA	-1.20514	0.0368652
9942	XYLB	mRNA	-1.20506	0.0311779
8218	CLTCL1	mRNA	-1.20451	0.000920195
644353	ZCCHC18	mRNA	-1.20251	0.000153185
3801	KIFC3	mRNA	-1.19905	0.000724598
100037417	DDTL	mRNA	-1.19861	0.0186767
50650	ARHGEF3	mRNA	-1.19651	0.00708116
4038	LRP4	mRNA	-1.19513	0.0022716
340527	NHSL2	mRNA	-1.19266	0.0470263
3984	LIMK1	mRNA	-1.19242	0.0233242
6242	RTKN	mRNA	-1.19149	0.00286945
392	ARHGAP1	mRNA	-1.19044	0.000496383
9294	S1PR2	mRNA	-1.18677	0.0046784
192683	SCAMP5	mRNA	-1.18378	0.0262884
352954	CASTOR3	mRNA	-1.18001	0.00548309
29798	C2orf27A	mRNA	-1.17989	0.00131582
4811	NID1	mRNA	-1.17838	7.57648e-05
11343	MGLL	mRNA	-1.17739	0.00329239
54102	CLIC6	mRNA	-1.17649	0.0106467
81792	ADAMTS12	mRNA	-1.17648	0.031888
10165	SLC25A13	mRNA	-1.17273	5.72873e-06
79906	MORN1	mRNA	-1.16969	0.00337451
1600	DAB1	mRNA	-1.16948	0.044169
57731	SPTBN4	mRNA	-1.1694	8.87697e-05
9182	RASSF9	mRNA	-1.16894	0.00613811
57101	ANO2	mRNA	-1.16827	0.0267609
93109	TMEM44	mRNA	-1.16802	0.00105105
23178	PASK	mRNA	-1.16745	0.0108605
51466	EVL	mRNA	-1.16512	0.000789516
3479	IGF1	mRNA	-1.15797	0.040946
81931	ZNF93	mRNA	-1.15619	0.0398229
10060	ABCC9	mRNA	-1.1558	0.000144693
26233	FBXL6	mRNA	-1.14991	0.00290183
1524	CX3CR1	mRNA	-1.1416	0.049476
4651	MYO10	mRNA	-1.13936	0.0039355
387032	ZKSCAN4	mRNA	-1.13838	0.047888
25939	SAMHD1	mRNA	-1.13831	0.0291311
8792	TNFRSF11A	mRNA	-1.13659	0.0204312
54982	CLN6	mRNA	-1.13613	0.0150927
80034	CSRNP3	mRNA	-1.13474	0.0153738
81553	FAM49A	mRNA	-1.13341	0.000100527
5563	PRKAA2	mRNA	-1.13142	8.30819e-05
152273	FGD5	mRNA	-1.12514	0.00180948
947	CD34	mRNA	-1.12231	0.00679816
79772	MCTP1	mRNA	-1.11909	0.0215378
116412	ZNF837	mRNA	-1.11869	0.0107465
85439	STON2	mRNA	-1.11843	0.0189562
57178	ZMIZ1	mRNA	-1.11304	0.00950101
221981	THSD7A	mRNA	-1.11271	0.0248288
56171	DNAH7	mRNA	-1.10222	0.0104033
7075	TIE1	mRNA	-1.09975	0.0370135
55803	ADAP2	mRNA	-1.09878	0.0465451
79744	ZNF419	mRNA	-1.09547	0.0239345
9256	TSPOAP1	mRNA	-1.09455	0.000728147
8447	DOC2B	mRNA	-1.09452	0.00701222
11158	RABL2B	mRNA	-1.08871	0.0120345
100507290	ZNF865	mRNA	-1.08588	0.0146892
4130	MAP1A	mRNA	-1.08376	0.028543
23157	2021-09-06	mRNA	-1.07538	0.00848233
8313	AXIN2	mRNA	-1.07451	0.0202211
219699	UNC5B	mRNA	-1.07436	0.00910244
5866	RAB3IL1	mRNA	-1.06706	0.00442087
1289	COL5A1	mRNA	-1.06636	0.0226966
29780	PARVB	mRNA	-1.06449	6.75829e-05
64432	MRPS25	mRNA	-1.0626	0.000136542
54932	EXD3	mRNA	-1.05708	0.0028401
254013	ETFBKMT	mRNA	-1.05575	0.000719509
79047	KCTD15	mRNA	-1.05362	0.0066924
10156	RASA4	mRNA	-1.05239	0.016485
1601	DAB2	mRNA	-1.04367	0.0118838
9851	KIAA0753	mRNA	-1.04288	0.0127342
171392	ZNF675	mRNA	-1.04184	0.0431712
183	AGT	mRNA	-1.03999	0.00189654
126669	SHE	mRNA	-1.03965	0.0399947
50853	VILL	mRNA	-1.03845	0.010572
9580	SOX13	mRNA	-1.03839	0.00266675
90293	KLHL13	mRNA	-1.03704	0.00707546
284307	ZIK1	mRNA	-1.03678	0.0106723
23457	ABCB9	mRNA	-1.03366	0.0459247
7003	TEAD1	mRNA	-1.03271	0.015655
55070	DET1	mRNA	-1.03055	0.000437877
4129	MAOB	mRNA	-1.03013	0.019825
9780	PIEZO1	mRNA	-1.02883	0.0261853
726	CAPN5	mRNA	-1.02148	3.94755e-06
57477	SHROOM4	mRNA	-1.01451	0.0464115
127281	PRXL2B	mRNA	-1.01069	0.0264798
124997	WDR81	mRNA	-1.01044	0.000200221
79159	NOL12	mRNA	-1.00705	0.0103854
376497	SLC27A1	mRNA	-1.00173	0.0028401
388115	CCDC9B	mRNA	-1.001	0.0267385
10420	TESK2	mRNA	-1.00009	0.0493474
9368	SLC9A3R1	mRNA	1.00156	0.00910244
5592	PRKG1	mRNA	1.00206	0.000979108
18	ABAT	mRNA	1.0062	0.00167994
145864	HAPLN3	mRNA	1.00785	0.0156064
5817	PVR	mRNA	1.0082	0.012085
5998	RGS3	mRNA	1.01105	0.00321262
79572	ATP13A3	mRNA	1.01135	0.0133056
1021	CDK6	mRNA	1.01244	0.027471
729830	FAM160A1	mRNA	1.01514	0.0395637
9469	CHST3	mRNA	1.01576	0.0255761
30836	DNTTIP2	mRNA	1.01611	0.00151168
51132	RLIM	mRNA	1.01645	4.79654e-05
4345	CD200	mRNA	1.01694	0.043623
51450	PRRX2	mRNA	1.0194	0.0135152
283349	RASSF3	mRNA	1.02309	0.00331826
84333	PCGF5	mRNA	1.02409	0.00289378
23092	ARHGAP26	mRNA	1.02458	0.013008
84144	SYDE2	mRNA	1.02781	0.00256013
159195	USP54	mRNA	1.02955	0.00403727
104	ADARB1	mRNA	1.03091	0.0335555
84679	SLC9A7	mRNA	1.03178	0.020345
3351	HTR1B	mRNA	1.0334	0.044881
195828	ZNF367	mRNA	1.03517	0.0308009
90488	TMEM263	mRNA	1.03605	0.00197792
1407	CRY1	mRNA	1.03625	0.037774
23223	RRP12	mRNA	1.03661	0.0385025
55973	BCAP29	mRNA	1.0368	0.00495009
80298	MTERF2	mRNA	1.04692	0.00564408
642273	FAM110C	mRNA	1.05286	0.0206016
54877	ZCCHC2	mRNA	1.05353	0.000107006
2013	EMP2	mRNA	1.05369	0.0013166
5514	PPP1R10	mRNA	1.05451	0.0486232
158471	PRUNE2	mRNA	1.05727	0.0393294
775	CACNA1C	mRNA	1.05816	0.0480191
4734	NEDD4	mRNA	1.05978	3.73255e-06
27125	AFF4	mRNA	1.06285	0.00708887
11270	NRM	mRNA	1.06485	0.0334653
9055	PRC1	mRNA	1.0651	0.0180773
7150	TOP1	mRNA	1.06516	0.000263726
7504	XK	mRNA	1.07226	0.000859869
7673	ZNF222	mRNA	1.07685	0.0130869
57045	TWSG1	mRNA	1.07686	0.000197191
11057	ABHD2	mRNA	1.07708	0.00526558
54793	KCTD9	mRNA	1.07877	9.03553e-06
91526	ANKRD44	mRNA	1.08623	0.000112779
10207	PATJ	mRNA	1.08778	7.11686e-06
223117	SEMA3D	mRNA	1.08839	0.0282257
4093	SMAD9	mRNA	1.08934	0.00495018
8671	SLC4A4	mRNA	1.0894	0.0311822
10288	LILRB2	mRNA	1.0901	0.018243
3987	LIMS1	mRNA	1.09325	0.00271757
10923	SUB1	mRNA	1.09643	0.028731
94120	SYTL3	mRNA	1.09671	0.00290183
60481	ELOVL5	mRNA	1.09727	0.0017347
1654	DDX3X	mRNA	1.09739	0.00112784
158219	TTC39B	mRNA	1.09807	0.0010277
64129	TINAGL1	mRNA	1.10131	0.0262222
1604	CD55	mRNA	1.10139	0.00628962
64430	PCNX4	mRNA	1.10159	0.0103021
24145	PANX1	mRNA	1.10214	0.0194583
56130	PCDHB6	mRNA	1.10298	0.042427
1488	CTBP2	mRNA	1.11132	4.06119e-06
6018	RLF	mRNA	1.11345	0.000285248
340485	ACER2	mRNA	1.1171	0.0195891
90268	OTULIN	mRNA	1.12313	0.00708724
160851	DGKH	mRNA	1.12319	0.0388763
10766	TOB2	mRNA	1.12443	6.34992e-06
3320	HSP90AA1	mRNA	1.12555	2.90738e-05
7128	TNFAIP3	mRNA	1.12679	0.0202357
83591	THAP2	mRNA	1.12773	0.0314556
29970	SCHIP1	mRNA	1.13263	0.0181476
4052	LTBP1	mRNA	1.13395	0.00250076
6935	ZEB1	mRNA	1.13517	7.30917e-06
148479	PHF13	mRNA	1.13796	0.000139009
26512	INTS6	mRNA	1.13847	1.7839e-05
9674	KIAA0040	mRNA	1.13953	0.0155859
1948	EFNB2	mRNA	1.13958	0.00131446
6990	DYNLT3	mRNA	1.14021	0.00469066
541578	CXorf40B	mRNA	1.14087	0.00570057
54205	CYCS	mRNA	1.145	0.0455819
65986	ZBTB10	mRNA	1.14516	1.42462e-07
2822	GPLD1	mRNA	1.14579	0.00192337
51278	IER5	mRNA	1.14723	0.049476
2077	ERF	mRNA	1.14763	0.00589379
9472	AKAP6	mRNA	1.14988	0.0367661
56975	FAM20C	mRNA	1.15507	0.0476004
143686	SESN3	mRNA	1.1582	0.015655
55852	TEX2	mRNA	1.15975	0.000258908
1718	DHCR24	mRNA	1.1617	0.028543
100996741	100996741	mRNA	1.16673	0.0474541
9457	FHL5	mRNA	1.16751	0.00768656
22978	NT5C2	mRNA	1.17167	7.45177e-07
2181	ACSL3	mRNA	1.17512	0.00043446
3675	ITGA3	mRNA	1.17688	0.00293112
1122	CHML	mRNA	1.17727	0.000251204
26271	FBXO5	mRNA	1.17813	0.00958739
148534	TMEM56	mRNA	1.1816	3.87839e-07
5311	PKD2	mRNA	1.18385	0.000617675
284207	METRNL	mRNA	1.18665	0.00374693
29948	OSGIN1	mRNA	1.18946	0.0270331
51099	ABHD5	mRNA	1.19122	0.000368006
9516	LITAF	mRNA	1.19184	0.00609926
4131	MAP1B	mRNA	1.19781	0.0229446
6769	STAC	mRNA	1.19883	0.0434596
2710	GK	mRNA	1.20058	0.005159
51602	NOP58	mRNA	1.20297	0.000841436
6907	TBL1X	mRNA	1.20322	0.000744398
93185	IGSF8	mRNA	1.20508	5.33471e-07
604	BCL6	mRNA	1.20895	0.0224297
1012	CDH13	mRNA	1.21316	0.0114254
214	ALCAM	mRNA	1.21378	0.00814723
57630	SH3RF1	mRNA	1.21641	0.0153738
23240	TMEM131L	mRNA	1.21694	0.000430372
23012	STK38L	mRNA	1.21959	0.000505398
23498	HAAO	mRNA	1.22033	0.0196329
894	CCND2	mRNA	1.22089	0.000445774
2131	EXT1	mRNA	1.22094	0.0105497
5066	PAM	mRNA	1.22123	0.00614774
4232	MEST	mRNA	1.22124	0.0140336
1195	CLK1	mRNA	1.22163	0.00159965
3622	ING2	mRNA	1.22261	0.020308
5136	PDE1A	mRNA	1.22341	0.0142209
4217	MAP3K5	mRNA	1.22697	5.10699e-07
55276	PGM2	mRNA	1.22728	0.00204401
10625	IVNS1ABP	mRNA	1.22729	0.000757782
23011	RAB21	mRNA	1.22874	1.55463e-06
283209	PGM2L1	mRNA	1.2336	2.08905e-05
8653	DDX3Y	mRNA	1.23456	6.09085e-05
51334	PRR16	mRNA	1.24118	0.00269607
80031	SEMA6D	mRNA	1.24211	0.0150799
2329	FMO4	mRNA	1.24389	0.02265
5793	PTPRG	mRNA	1.24453	0.000409591
2300	FOXL1	mRNA	1.24621	1.14548e-05
100505385	IQCJ-SCHIP1	mRNA	1.24721	0.0341525
55022	PID1	mRNA	1.24999	0.00937353
5154	PDGFA	mRNA	1.25095	0.0196398
84947	SERAC1	mRNA	1.25182	0.000143576
158135	TTLL11	mRNA	1.2545	0.00193473
9188	DDX21	mRNA	1.25671	0.00150397
4919	ROR1	mRNA	1.26238	0.00669322
51186	TCEAL9	mRNA	1.26256	0.00412985
51277	DNAJC27	mRNA	1.26262	0.00047971
3301	DNAJA1	mRNA	1.26269	0.0418341
80063	ATF7IP2	mRNA	1.26388	0.00109361
79917	MAGIX	mRNA	1.26912	0.0492258
84803	GPAT3	mRNA	1.27303	0.042427
54502	RBM47	mRNA	1.27375	0.000903722
113251	LARP4	mRNA	1.27601	0.0198002
56121	PCDHB15	mRNA	1.27976	0.000205621
23034	SAMD4A	mRNA	1.28023	0.0143852
154214	RNF217	mRNA	1.28073	0.0108605
3547	IGSF1	mRNA	1.2813	0.0214826
64333	ARHGAP9	mRNA	1.2842	0.0413823
7803	PTP4A1	mRNA	1.28698	2.05557e-05
83857	TMTC1	mRNA	1.28747	0.000169629
203859	ANO5	mRNA	1.28759	0.00464355
23345	SYNE1	mRNA	1.28847	0.0127342
8470	SORBS2	mRNA	1.29033	0.0059141
150962	PUS10	mRNA	1.29344	0.0367661
84220	RGPD5	mRNA	1.29627	0.0240082
11237	RNF24	mRNA	1.29738	0.000233544
64841	GNPNAT1	mRNA	1.29783	0.0277344
50804	MYEF2	mRNA	1.29924	0.000976613
4780	NFE2L2	mRNA	1.29945	0.000558041
10231	RCAN2	mRNA	1.29995	0.00147634
84002	B3GNT5	mRNA	1.30048	0.000121024
29946	SERTAD3	mRNA	1.30074	0.0134235
4208	MEF2C	mRNA	1.30203	1.09525e-10
54855	TENT5C	mRNA	1.30411	0.00753613
55151	TMEM38B	mRNA	1.3062	0.0186767
284	ANGPT1	mRNA	1.30824	0.00979848
389432	SAMD5	mRNA	1.31254	0.00636383
1850	DUSP8	mRNA	1.31309	0.00341063
81578	COL21A1	mRNA	1.31466	0.0033901
81565	NDEL1	mRNA	1.31736	0.000743412
56935	SMCO4	mRNA	1.31742	0.00327794
57007	ACKR3	mRNA	1.31812	0.0477729
4144	MAT2A	mRNA	1.32223	0.000157618
115362	GBP5	mRNA	1.3226	0.0210976
124989	EFCAB13	mRNA	1.3235	0.000124257
5836	PYGL	mRNA	1.32539	0.0236897
4189	DNAJB9	mRNA	1.326	0.0108605
8654	PDE5A	mRNA	1.32654	1.66027e-07
7465	WEE1	mRNA	1.32693	0.00598348
4240	MFGE8	mRNA	1.32939	0.0210144
10179	RBM7	mRNA	1.33085	2.3683e-07
5165	PDK3	mRNA	1.33095	1.05306e-06
25966	C2CD2	mRNA	1.33289	9.72889e-06
8404	SPARCL1	mRNA	1.33623	7.04383e-06
7050	TGIF1	mRNA	1.34353	0.00136167
81493	SYNC	mRNA	1.34464	0.0168619
3656	IRAK2	mRNA	1.3452	0.0130728
347404	LANCL3	mRNA	1.34615	0.00360875
135293	PM20D2	mRNA	1.34935	3.34474e-06
2078	ERG	mRNA	1.35143	0.000251204
262	AMD1	mRNA	1.35211	6.32508e-05
54532	USP53	mRNA	1.35274	0.000368006
643911	CRNDE	mRNA	1.35423	0.0140336
9645	MICAL2	mRNA	1.35583	0.000676338
11060	WWP2	mRNA	1.35606	0.000113925
9903	KLHL21	mRNA	1.358	0.000676338
50515	CHST11	mRNA	1.35876	0.00356053
23189	KANK1	mRNA	1.36086	9.40958e-07
10794	ZNF460	mRNA	1.36086	0.00653158
10875	FGL2	mRNA	1.36263	0.000822765
23037	PDZD2	mRNA	1.36373	0.0363757
7357	UGCG	mRNA	1.364	0.00213039
9531	BAG3	mRNA	1.36654	0.000720239
3398	ID2	mRNA	1.369	0.0329344
3422	IDI1	mRNA	1.37042	4.03695e-14
116228	COX20	mRNA	1.3715	0.0159349
221037	JMJD1C	mRNA	1.37359	0.0240241
401190	RGS7BP	mRNA	1.37559	4.0114e-05
157506	RDH10	mRNA	1.3779	0.00528126
3669	ISG20	mRNA	1.37842	0.0380705
1545	CYP1B1	mRNA	1.38104	0.00141649
5500	PPP1CB	mRNA	1.38108	0.0049387
3638	INSIG1	mRNA	1.38494	0.00240756
5739	PTGIR	mRNA	1.38777	0.00141324
4430	MYO1B	mRNA	1.3891	1.30309e-05
4212	MEIS2	mRNA	1.38998	2.40133e-05
51559	NT5DC3	mRNA	1.39084	0.000638544
25902	MTHFD1L	mRNA	1.3961	0.0457906
1992	SERPINB1	mRNA	1.39847	0.00849192
286	ANK1	mRNA	1.4091	0.000202802
9734	HDAC9	mRNA	1.40911	0.000237437
144108	SPTY2D1	mRNA	1.41046	1.17603e-08
57695	USP37	mRNA	1.41296	0.00220022
51778	MYOZ2	mRNA	1.41365	0.0122595
9459	ARHGEF6	mRNA	1.41866	0.000610834
92345	NAF1	mRNA	1.42427	0.0207921
3383	ICAM1	mRNA	1.42933	0.0199632
85407	NKD1	mRNA	1.42962	0.00508466
571	BACH1	mRNA	1.43353	0.000347926
340526	RTL5	mRNA	1.43724	0.000112027
64757	2021-03-01	mRNA	1.4414	0.0195889
283358	B4GALNT3	mRNA	1.44342	0.00568782
23031	MAST3	mRNA	1.44484	1.3397e-05
22824	HSPA4L	mRNA	1.44495	4.89654e-05
83872	HMCN1	mRNA	1.44546	0.011107
80303	EFHD1	mRNA	1.44637	1.42462e-07
387763	C11orf96	mRNA	1.44753	0.000756013
26278	SACS	mRNA	1.44832	0.014374
157310	PEBP4	mRNA	1.45152	0.00608126
11163	NUDT4	mRNA	1.4545	0.0162417
54880	BCOR	mRNA	1.45557	0.000799215
51585	PCF11	mRNA	1.45773	2.46935e-05
203228	C9orf72	mRNA	1.45893	1.00906e-05
23732	FRRS1L	mRNA	1.46497	0.0156578
57194	ATP10A	mRNA	1.4672	1.81582e-07
842	CASP9	mRNA	1.46777	0.000273437
8527	DGKD	mRNA	1.46889	0.0059141
64412	GZF1	mRNA	1.47126	0.000155438
4900	NRGN	mRNA	1.47448	0.0335555
2006	ELN	mRNA	1.47569	1.55045e-06
84900	RNFT2	mRNA	1.47966	0.0341525
1326	MAP3K8	mRNA	1.48165	1.3255e-05
729540	RGPD6	mRNA	1.48208	0.00118693
130540	ALS2CR12	mRNA	1.48427	8.8771e-05
7556	ZNF10	mRNA	1.48497	0.0102526
8727	CTNNAL1	mRNA	1.48952	0.000130447
7277	TUBA4A	mRNA	1.49002	0.0457861
79668	PARP8	mRNA	1.49219	2.29229e-06
3717	JAK2	mRNA	1.49275	6.11901e-09
10631	POSTN	mRNA	1.49391	0.000113925
7763	ZFAND5	mRNA	1.49404	0.00139821
8651	SOCS1	mRNA	1.49466	0.00472966
26064	RAI14	mRNA	1.49985	1.33491e-05
5217	PFN2	mRNA	1.50421	0.000825104
55713	ZNF334	mRNA	1.50523	0.0289848
51513	ETV7	mRNA	1.50776	0.0116795
5358	PLS3	mRNA	1.50981	1.23739e-05
57683	ZDBF2	mRNA	1.51595	1.6826e-05
26353	HSPB8	mRNA	1.51668	0.0421957
176	ACAN	mRNA	1.51756	0.0459512
140469	MYO3B	mRNA	1.51805	0.00979701
2959	GTF2B	mRNA	1.51809	0.0253678
3685	ITGAV	mRNA	1.52204	7.93439e-07
65065	NBEAL1	mRNA	1.526	6.53741e-06
23082	PPRC1	mRNA	1.52701	0.0099617
5999	RGS4	mRNA	1.52723	0.000610528
602	BCL3	mRNA	1.52766	0.0178452
55203	LGI2	mRNA	1.52806	0.0161258
64061	TSPYL2	mRNA	1.5287	0.000268672
100505573	INAFM2	mRNA	1.52939	1.30306e-05
9911	TMCC2	mRNA	1.53084	0.0488293
7804	LRP8	mRNA	1.53169	8.93655e-06
9379	NRXN2	mRNA	1.53375	1.36998e-06
22904	SBNO2	mRNA	1.53749	0.00580377
1263	PLK3	mRNA	1.53756	0.00165081
5602	MAPK10	mRNA	1.53818	0.00197792
201501	ZBTB7C	mRNA	1.54367	0.000666633
23135	KDM6B	mRNA	1.54507	0.00192863
6653	SORL1	mRNA	1.54732	5.37894e-07
836	CASP3	mRNA	1.55076	1.96845e-05
1051	CEBPB	mRNA	1.57298	0.00429983
55214	P3H2	mRNA	1.5801	0.000367452
5099	PCDH7	mRNA	1.58016	2.02256e-05
400954	EML6	mRNA	1.58754	0.0207921
9414	TJP2	mRNA	1.58771	2.57383e-09
388523	ZNF728	mRNA	1.59072	0.00126804
10516	FBLN5	mRNA	1.59217	0.000645258
55805	LRP2BP	mRNA	1.59661	0.000475642
51454	GULP1	mRNA	1.5995	1.20977e-07
5800	PTPRO	mRNA	1.60018	0.0100952
7454	WAS	mRNA	1.60126	0.0191851
6581	SLC22A3	mRNA	1.60422	0.000573019
342035	GLDN	mRNA	1.60439	0.00239862
10389	SCML2	mRNA	1.60924	0.000453818
200150	PLD5	mRNA	1.61238	0.00833
1154	CISH	mRNA	1.6129	0.000407899
51232	CRIM1	mRNA	1.6135	1.09466e-09
3475	IFRD1	mRNA	1.61544	0.000458413
22881	ANKRD6	mRNA	1.61742	3.36125e-08
4170	MCL1	mRNA	1.61832	2.81024e-05
1295	COL8A1	mRNA	1.62242	2.93301e-06
29953	TRHDE	mRNA	1.6233	0.0195916
22875	ENPP4	mRNA	1.62673	0.00180304
2762	GMDS	mRNA	1.62797	0.000621654
56882	CDC42SE1	mRNA	1.63061	5.91348e-07
5733	PTGER3	mRNA	1.63409	4.41863e-08
10687	PNMA2	mRNA	1.63736	0.000708545
23682	RAB38	mRNA	1.64022	0.0139154
80816	ASXL3	mRNA	1.64054	8.74685e-06
9497	SLC4A7	mRNA	1.64064	0.000160337
117178	SSX2IP	mRNA	1.64179	7.01718e-07
5029	P2RY2	mRNA	1.64207	0.000121166
79720	VPS37B	mRNA	1.6503	0.0259752
84807	NFKBID	mRNA	1.65353	0.0196461
9473	THEMIS2	mRNA	1.65539	0.0237694
1417	CRYBB3	mRNA	1.6598	0.0409691
79836	LONRF3	mRNA	1.66003	0.00280759
123879	DCUN1D3	mRNA	1.66784	0.000486247
7159	TP53BP2	mRNA	1.67726	7.01478e-05
283310	OTOGL	mRNA	1.67851	0.0283366
2669	GEM	mRNA	1.67971	0.000189179
1464	CSPG4	mRNA	1.68173	0.000236064
9586	CREB5	mRNA	1.68274	0.00159527
81930	KIF18A	mRNA	1.68375	0.0343579
57688	ZSWIM6	mRNA	1.68417	0.000188665
100288695	LIMS4	mRNA	1.68558	0.0082664
5334	PLCL1	mRNA	1.68662	2.69367e-12
10253	SPRY2	mRNA	1.69644	3.38657e-05
54101	RIPK4	mRNA	1.69965	0.0139595
153769	SH3RF2	mRNA	1.70033	0.000348201
57018	CCNL1	mRNA	1.7015	0.0078537
202151	RANBP3L	mRNA	1.70228	1.42462e-07
60598	KCNK15	mRNA	1.70592	0.000133945
4803	NGF	mRNA	1.70624	0.0361285
30817	ADGRE2	mRNA	1.7116	0.000103105
158326	FREM1	mRNA	1.71571	0.00730442
29995	LMCD1	mRNA	1.72076	0.00799908
57580	PREX1	mRNA	1.72118	0.000404321
27254	CSDC2	mRNA	1.72468	4.42556e-05
5228	PGF	mRNA	1.72553	0.0211881
8997	KALRN	mRNA	1.73007	0.00288116
222865	TMEM130	mRNA	1.73272	0.000181351
26508	HEYL	mRNA	1.73462	4.19189e-05
9423	NTN1	mRNA	1.73677	2.09597e-05
23670	CEMIP2	mRNA	1.73838	0.00796378
26230	TIAM2	mRNA	1.73997	3.75504e-05
3759	KCNJ2	mRNA	1.74267	0.0266488
84919	PPP1R15B	mRNA	1.74473	8.85041e-07
339512	CCDC190	mRNA	1.74685	0.00511663
7088	TLE1	mRNA	1.74699	0.00111347
57091	CASS4	mRNA	1.74711	0.0384047
51363	CHST15	mRNA	1.74808	5.91348e-09
10677	AVIL	mRNA	1.74883	0.00785664
5166	PDK4	mRNA	1.75139	0.0369897
3732	CD82	mRNA	1.75569	0.00189101
388	RHOB	mRNA	1.75668	8.44491e-06
113763	ZBED6CL	mRNA	1.75799	0.00483854
2306	FOXD2	mRNA	1.76008	0.000546171
8444	DYRK3	mRNA	1.76452	2.27681e-08
6509	SLC1A4	mRNA	1.76827	1.20977e-07
3337	DNAJB1	mRNA	1.77336	0.0324937
377677	CA13	mRNA	1.77543	0.0301375
7056	THBD	mRNA	1.78745	1.36806e-05
8715	NOL4	mRNA	1.79346	0.00667246
100131378	C11orf91	mRNA	1.79735	0.0193675
333	APLP1	mRNA	1.80285	0.00112843
9455	HOMER2	mRNA	1.8044	2.00375e-08
7079	TIMP4	mRNA	1.8075	0.00167351
28996	HIPK2	mRNA	1.80812	0.000756013
5139	PDE3A	mRNA	1.80963	5.04807e-11
80271	ITPKC	mRNA	1.8099	0.00614774
6583	SLC22A4	mRNA	1.81211	5.45556e-05
10234	LRRC17	mRNA	1.81242	0.00142659
9308	CD83	mRNA	1.81279	0.0118906
4948	OCA2	mRNA	1.81338	2.31972e-07
2730	GCLM	mRNA	1.81701	0.000251204
7538	ZFP36	mRNA	1.81884	0.0218277
2674	GFRA1	mRNA	1.82086	0.013517
57047	PLSCR2	mRNA	1.82287	0.000322606
2890	GRIA1	mRNA	1.82443	0.0472632
7071	KLF10	mRNA	1.82786	1.01238e-09
64762	GAREM1	mRNA	1.82817	1.50415e-05
64127	NOD2	mRNA	1.83245	0.00407586
3949	LDLR	mRNA	1.83765	0.0067308
57188	ADAMTSL3	mRNA	1.84109	2.39874e-09
22998	LIMCH1	mRNA	1.84148	2.12648e-10
1847	DUSP5	mRNA	1.84369	0.00211692
219833	C11orf45	mRNA	1.84708	0.00227955
347252	IGFBPL1	mRNA	1.84863	0.00379964
8935	SKAP2	mRNA	1.84972	4.521e-10
8482	SEMA7A	mRNA	1.85131	0.0013023
1946	EFNA5	mRNA	1.85264	8.65514e-05
29126	CD274	mRNA	1.85762	0.000647942
2114	ETS2	mRNA	1.85781	2.15682e-06
8870	IER3	mRNA	1.85792	0.00925165
10140	TOB1	mRNA	1.85799	4.24693e-06
7474	WNT5A	mRNA	1.85911	0.000906072
5774	PTPN3	mRNA	1.85996	2.13718e-05
4168	MCF2	mRNA	1.86285	0.00602789
9628	RGS6	mRNA	1.86306	0.0449027
9172	MYOM2	mRNA	1.87038	0.0262222
7434	VIPR2	mRNA	1.87736	6.01596e-08
252995	FNDC5	mRNA	1.88099	0.0205953
55092	TMEM51	mRNA	1.88669	0.003084
4542	MYO1F	mRNA	1.88718	0.00968053
9618	TRAF4	mRNA	1.88904	1.28679e-08
3214	HOXB4	mRNA	1.89073	4.40117e-07
4739	NEDD9	mRNA	1.89469	0.00807411
6534	SLC6A7	mRNA	1.89941	0.0483278
4674	NAP1L2	mRNA	1.90267	0.000885324
105377650	LOC105377650	mRNA	1.91219	0.0448366
202374	STK32A	mRNA	1.91408	4.36761e-05
125	ADH1B	mRNA	1.91447	0.0362217
8793	TNFRSF10D	mRNA	1.92037	0.000100527
114821	ZBED9	mRNA	1.92053	0.0150927
7097	TLR2	mRNA	1.9243	0.0127979
644815	FAM83G	mRNA	1.92631	0.00192337
22856	CHSY1	mRNA	1.92746	0.00233149
127544	RNF19B	mRNA	1.92762	3.15517e-06
8515	ITGA10	mRNA	1.92784	0.000209778
23641	LDOC1	mRNA	1.93061	0.000103105
64859	NABP1	mRNA	1.93519	6.85211e-07
399694	SHC4	mRNA	1.93644	1.27377e-07
91608	RASL10B	mRNA	1.93659	0.0244098
27330	RPS6KA6	mRNA	1.93715	1.47582e-13
286006	LSMEM1	mRNA	1.93839	0.0121772
100996693	LOC100996693	mRNA	1.93864	0.00403978
59277	NTN4	mRNA	1.94449	8.12327e-10
63976	PRDM16	mRNA	1.94598	2.50127e-05
151888	BTLA	mRNA	1.94771	0.0363884
283652	SLC24A5	mRNA	1.94842	0.00991969
7068	THRB	mRNA	1.94933	3.1644e-13
10276	NET1	mRNA	1.95085	6.47366e-09
6675	UAP1	mRNA	1.95442	0.000535314
6450	SH3BGR	mRNA	1.9551	0.00835305
4325	MMP16	mRNA	1.9654	1.90173e-05
114548	NLRP3	mRNA	1.96552	0.00414526
4133	MAP2	mRNA	1.96635	6.88297e-06
25819	NOCT	mRNA	1.97257	8.41178e-05
9154	SLC28A1	mRNA	1.97696	0.0163651
9194	SLC16A7	mRNA	1.98578	5.79703e-06
23657	SLC7A11	mRNA	1.98786	0.00950101
1880	GPR183	mRNA	1.9885	0.000120879
5292	PIM1	mRNA	1.98866	2.71762e-08
80005	DOCK5	mRNA	1.99202	5.93757e-06
3037	HAS2	mRNA	1.99205	0.00233529
1821	DRP2	mRNA	1.9942	0.0120918
8553	BHLHE40	mRNA	2.00219	1.66063e-05
1286	COL4A4	mRNA	2.00251	0.000412998
10865	ARID5A	mRNA	2.00374	0.00368686
7739	ZNF185	mRNA	2.00452	0.0274069
2487	FRZB	mRNA	2.00622	5.08049e-05
55086	CXorf57	mRNA	2.01557	8.09054e-07
4837	NNMT	mRNA	2.02353	0.0320292
26289	AK5	mRNA	2.02557	0.00412985
10808	HSPH1	mRNA	2.02922	1.46556e-08
2066	ERBB4	mRNA	2.02941	1.13497e-08
105379752	LOC105379752	mRNA	2.03153	0.0350375
137994	LETM2	mRNA	2.03387	0.000110601
80149	ZC3H12A	mRNA	2.03658	1.03247e-06
1959	EGR2	mRNA	2.04111	0.015655
57132	CHMP1B	mRNA	2.04532	8.8113e-08
730112	FAM166B	mRNA	2.04664	0.0229173
1111	CHEK1	mRNA	2.05485	1.19084e-06
57571	CARNS1	mRNA	2.05832	0.000171888
51361	HOOK1	mRNA	2.05925	0.0424382
2268	FGR	mRNA	2.06179	0.0264861
100529241	HSPE1-MOB4	mRNA	2.06388	0.0308426
285	ANGPT2	mRNA	2.06404	3.93904e-06
81671	VMP1	mRNA	2.07017	1.46555e-09
1105	CHD1	mRNA	2.07285	3.73913e-06
1846	DUSP4	mRNA	2.0782	0.00047647
58480	RHOU	mRNA	2.07919	1.06245e-11
3269	HRH1	mRNA	2.08003	1.28226e-05
5063	PAK3	mRNA	2.0942	1.04446e-09
5350	PLN	mRNA	2.09432	3.02875e-06
9992	KCNE2	mRNA	2.09479	0.0419655
150372	NFAM1	mRNA	2.10107	0.00237024
3303	HSPA1A	mRNA	2.10231	0.0199618
7552	ZNF711	mRNA	2.10604	3.74844e-07
3586	IL10	mRNA	2.11138	0.0210536
5172	SLC26A4	mRNA	2.11321	3.84457e-06
57053	CHRNA10	mRNA	2.11662	0.0133428
5903	RANBP2	mRNA	2.11975	3.93193e-06
4645	MYO5B	mRNA	2.12356	0.0264907
84957	RELT	mRNA	2.12468	3.94597e-11
79669	C3orf52	mRNA	2.1251	0.0465451
2355	FOSL2	mRNA	2.13096	5.74967e-09
2246	FGF1	mRNA	2.1349	1.0749e-07
4211	MEIS1	mRNA	2.14119	2.18359e-20
153020	RASGEF1B	mRNA	2.14167	4.79316e-05
342510	CD300E	mRNA	2.15357	0.00144703
55061	SUSD4	mRNA	2.15539	0.0103283
83543	AIF1L	mRNA	2.1566	0.00696772
390	RND3	mRNA	2.15707	4.59201e-06
400499	LOC400499	mRNA	2.17847	4.06443e-09
54566	EPB41L4B	mRNA	2.17907	0.0399467
55911	APOBR	mRNA	2.17971	0.00145787
1647	GADD45A	mRNA	2.18037	0.00794613
5142	PDE4B	mRNA	2.18124	0.000113925
1052	CEBPD	mRNA	2.18132	0.00384651
51655	RASD1	mRNA	2.18376	0.000459624
6446	SGK1	mRNA	2.18664	6.98013e-08
22996	TTC39A	mRNA	2.18699	0.021286
221468	TMEM217	mRNA	2.19217	0.00875188
5918	RARRES1	mRNA	2.19276	0.0208869
79192	IRX1	mRNA	2.19558	0.000271784
4084	MXD1	mRNA	2.19666	3.17039e-05
114789	SLC25A25	mRNA	2.19767	8.72657e-07
149428	BNIPL	mRNA	2.20245	0.00328018
3690	ITGB3	mRNA	2.20275	2.86724e-06
384	ARG2	mRNA	2.20719	0.000197193
80055	PGAP1	mRNA	2.20816	0.00251029
56937	PMEPA1	mRNA	2.20956	3.29115e-11
79827	CLMP	mRNA	2.21415	0.00235971
1843	DUSP1	mRNA	2.21507	0.000210323
80311	KLHL15	mRNA	2.21608	6.13332e-11
8516	ITGA8	mRNA	2.21727	3.41848e-06
85477	SCIN	mRNA	2.22096	0.0124569
90007	MIDN	mRNA	2.22305	4.75291e-06
341350	OVCH1	mRNA	2.23392	0.00472487
387856	CCDC184	mRNA	2.23628	0.00795344
340719	NANOS1	mRNA	2.24286	0.00405161
3202	HOXA5	mRNA	2.25194	0.000192936
54329	GPR85	mRNA	2.25247	0.000480051
347902	AMIGO2	mRNA	2.25407	2.16143e-13
114795	TMEM132B	mRNA	2.25456	0.00124608
1466	CSRP2	mRNA	2.25728	0.00135424
107987457	LOC107987457	mRNA	2.26383	0.0160612
5067	CNTN3	mRNA	2.26949	0.00100596
2865	FFAR3	mRNA	2.26968	0.0457253
101	ADAM8	mRNA	2.27195	2.2863e-05
79784	MYH14	mRNA	2.27566	6.89973e-07
1839	HBEGF	mRNA	2.28539	2.14945e-08
100130311	C17orf107	mRNA	2.28807	1.93771e-08
10170	DHRS9	mRNA	2.29104	0.0423211
55647	RAB20	mRNA	2.29257	6.14886e-05
3760	KCNJ3	mRNA	2.29548	0.00544879
4628	MYH10	mRNA	2.29969	2.9814e-13
2843	GPR20	mRNA	2.30968	0.00745141
9595	CYTIP	mRNA	2.31435	0.00264766
3753	KCNE1	mRNA	2.32362	0.000153185
27253	PCDH17	mRNA	2.32649	0.000414903
27231	NMRK2	mRNA	2.3271	0.0343141
200315	APOBEC3A	mRNA	2.32821	0.00710805
70	ACTC1	mRNA	2.32869	0.0236388
80731	THSD7B	mRNA	2.34421	8.32596e-09
2204	FCAR	mRNA	2.35087	0.0134808
348093	RBPMS2	mRNA	2.35432	2.33663e-11
83714	NRIP2	mRNA	2.35988	4.50296e-06
941	CD80	mRNA	2.36744	0.00351938
9021	SOCS3	mRNA	2.37807	0.0380685
25976	TIPARP	mRNA	2.38139	2.74631e-07
90826	PRMT9	mRNA	2.38293	2.31939e-10
26050	SLITRK5	mRNA	2.38626	0.0233798
902	CCNH	mRNA	2.38737	5.37295e-14
5277	PIGA	mRNA	2.38869	1.91641e-07
3099	HK2	mRNA	2.38969	5.4271e-05
3304	HSPA1B	mRNA	2.39143	0.00627393
3270	HRC	mRNA	2.3948	0.000106469
2296	FOXC1	mRNA	2.40376	2.07997e-32
10797	MTHFD2	mRNA	2.40399	0.00605164
8698	S1PR4	mRNA	2.40646	0.0244098
1390	CREM	mRNA	2.40857	1.56921e-06
330	BIRC3	mRNA	2.41039	4.8066e-05
9750	RIPOR2	mRNA	2.41322	0.000534019
117247	SLC16A10	mRNA	2.41791	6.24197e-05
8842	PROM1	mRNA	2.41853	0.0340152
9077	DIRAS3	mRNA	2.4247	0.00147634
11010	GLIPR1	mRNA	2.42677	7.75785e-09
6303	SAT1	mRNA	2.42926	8.58691e-06
5209	PFKFB3	mRNA	2.42926	7.24921e-06
26576	SRPK3	mRNA	2.42961	7.79892e-05
342667	STAC2	mRNA	2.43108	0.0122595
10267	RAMP1	mRNA	2.43298	0.00730106
51313	FAM198B	mRNA	2.43878	1.17614e-18
140597	TCEAL2	mRNA	2.44299	6.58902e-05
6926	TBX3	mRNA	2.44446	3.13781e-06
1812	DRD1	mRNA	2.44547	8.48952e-05
56479	KCNQ5	mRNA	2.45481	3.6286e-08
201799	TMEM154	mRNA	2.45513	0.0205827
53919	SLCO1C1	mRNA	2.45708	8.58412e-06
651	BMP3	mRNA	2.45798	0.000294074
9673	SLC25A44	mRNA	2.45819	0.00026902
84451	MAP3K21	mRNA	2.46171	1.68877e-06
54206	ERRFI1	mRNA	2.46413	3.98371e-06
81848	SPRY4	mRNA	2.46625	1.7698e-05
84941	HSH2D	mRNA	2.46651	0.0001779
3240	HP	mRNA	2.46753	0.0223311
3687	ITGAX	mRNA	2.46981	3.39081e-10
49854	ZBTB21	mRNA	2.47628	2.43552e-11
126374	WTIP	mRNA	2.4815	6.42065e-07
3726	JUNB	mRNA	2.49352	0.000382766
26575	RGS17	mRNA	2.49442	9.57699e-05
84541	KBTBD8	mRNA	2.49976	2.00867e-10
65061	CDK15	mRNA	2.50235	3.94624e-06
56165	TDRD1	mRNA	2.50672	0.0303329
84102	SLC41A2	mRNA	2.51309	2.45339e-13
7700	ZNF141	mRNA	2.51892	0.000106783
8557	TCAP	mRNA	2.52197	0.00701222
6563	SLC14A1	mRNA	2.52713	3.88154e-05
84057	MND1	mRNA	2.53315	0.00195781
3101	HK3	mRNA	2.535	0.00192863
2327	FMO2	mRNA	2.53703	9.99575e-05
51678	MPP6	mRNA	2.54043	1.01696e-07
387597	ILDR2	mRNA	2.5476	0.00602944
107984851	LOC107984851	mRNA	2.55626	0.00394525
10736	SIX2	mRNA	2.55851	0.00263151
1491	CTH	mRNA	2.56093	4.11412e-06
6364	CCL20	mRNA	2.56142	0.00167467
6781	STC1	mRNA	2.56265	0.00238109
3741	KCNA5	mRNA	2.56387	0.000570653
57575	PCDH10	mRNA	2.56603	3.65267e-07
4860	PNP	mRNA	2.57897	3.03856e-06
30812	SOX8	mRNA	2.58087	0.000322763
92737	DNER	mRNA	2.58317	0.0155981
102725035	LOC102725035	mRNA	2.58403	0.0276543
80274	SCUBE1	mRNA	2.58506	0.00508466
4603	MYBL1	mRNA	2.58627	8.06065e-21
1272	CNTN1	mRNA	2.59751	1.96845e-05
92369	SPSB4	mRNA	2.59852	0.000320479
1298	COL9A2	mRNA	2.61335	1.85717e-07
4501	MT1X	mRNA	2.61433	0.0366626
8633	UNC5C	mRNA	2.6193	2.88402e-13
55789	DEPDC1B	mRNA	2.62696	8.44138e-05
116844	LRG1	mRNA	2.62813	0.000705932
4001	LMNB1	mRNA	2.63178	0.000470678
84707	BEX2	mRNA	2.63682	0.0275464
83259	PCDH11Y	mRNA	2.63843	9.2601e-05
5947	RBP1	mRNA	2.63977	5.41946e-07
8817	FGF18	mRNA	2.64458	1.96845e-05
10216	PRG4	mRNA	2.64668	0.0449542
338	APOB	mRNA	2.64771	2.6284e-10
6351	CCL4	mRNA	2.65794	0.0286585
249	ALPL	mRNA	2.66477	0.00129966
64218	SEMA4A	mRNA	2.67065	0.000474469
29950	SERTAD1	mRNA	2.67979	1.38564e-06
2201	FBN2	mRNA	2.67983	0.010194
33	ACADL	mRNA	2.68237	1.2048e-27
8521	GCM1	mRNA	2.69589	0.000470822
344901	OSTN	mRNA	2.69629	0.0337984
55314	TMEM144	mRNA	2.7084	2.11846e-24
9671	WSCD2	mRNA	2.71164	0.000269041
55619	DOCK10	mRNA	2.71573	7.94465e-15
84620	ST6GAL2	mRNA	2.72177	2.18192e-17
85450	ITPRIP	mRNA	2.72284	3.7049e-16
7299	TYR	mRNA	2.72868	0.0167873
5167	ENPP1	mRNA	2.73167	2.71043e-07
6590	SLPI	mRNA	2.73317	0.0156934
1305	COL13A1	mRNA	2.73582	3.52208e-06
23764	MAFF	mRNA	2.74026	6.09648e-06
79750	ZNF385D	mRNA	2.74527	5.89994e-08
390205	LRRC10B	mRNA	2.75206	7.95677e-11
5552	SRGN	mRNA	2.75387	0.00740131
23366	KIAA0895	mRNA	2.75675	4.93716e-09
221079	ARL5B	mRNA	2.76172	2.02283e-13
59084	ENPP5	mRNA	2.76238	4.41863e-08
130399	ACVR1C	mRNA	2.76368	1.81361e-07
5329	PLAUR	mRNA	2.76543	3.93624e-08
56704	JPH1	mRNA	2.78236	0.0099617
431705	ASTL	mRNA	2.78856	0.00858136
2920	CXCL2	mRNA	2.7913	0.00130632
10221	TRIB1	mRNA	2.79418	3.70389e-16
5265	SERPINA1	mRNA	2.79827	0.00209212
285016	ALKAL2	mRNA	2.79881	1.26284e-06
3360	HTR4	mRNA	2.80017	2.67492e-13
5346	PLIN1	mRNA	2.80613	0.00242417
123041	SLC24A4	mRNA	2.80927	0.00297936
23040	MYT1L	mRNA	2.83154	5.5784e-08
92949	ADAMTSL1	mRNA	2.83297	5.00396e-05
84879	MFSD2A	mRNA	2.83771	0.00661836
84959	UBASH3B	mRNA	2.83878	0.000174154
3040	HBA2	mRNA	2.84518	0.0406118
79875	THSD4	mRNA	2.84539	1.38391e-27
107987042	LOC107987042	mRNA	2.84631	0.0128925
102724231	C3orf86	mRNA	2.86688	0.0129175
2702	GJA5	mRNA	2.86817	1.59169e-15
728	C5AR1	mRNA	2.87607	2.57221e-05
4210	MEFV	mRNA	2.88455	5.88331e-06
81575	APOLD1	mRNA	2.88748	2.01818e-06
163223	ZNF676	mRNA	2.8949	3.83564e-09
685	BTC	mRNA	2.89647	6.44238e-12
139081	MAGEC3	mRNA	2.90226	4.09087e-08
165055	CCDC138	mRNA	2.90844	4.19826e-06
2921	CXCL3	mRNA	2.91716	2.42557e-05
26033	ATRNL1	mRNA	2.91855	4.4563e-06
135295	SRSF12	mRNA	2.94319	0.000129849
286753	TRARG1	mRNA	2.94495	1.20933e-17
93099	DMKN	mRNA	2.95055	0.0059958
10560	SLC19A2	mRNA	2.95597	8.54488e-05
7052	TGM2	mRNA	2.96582	3.47679e-10
5648	MASP1	mRNA	2.98669	3.97829e-11
80000	GREB1L	mRNA	2.98714	3.20284e-23
23281	MTUS2	mRNA	2.99139	3.54497e-05
286499	FAM133A	mRNA	2.99186	3.4987e-09
4881	NPR1	mRNA	2.99269	2.79407e-14
6556	SLC11A1	mRNA	2.99844	1.51415e-05
2596	GAP43	mRNA	3.0076	0.00239079
7166	TPH1	mRNA	3.00854	7.49844e-06
130497	OSR1	mRNA	3.00988	1.07651e-15
4982	TNFRSF11B	mRNA	3.01677	1.23218e-13
152519	NIPAL1	mRNA	3.02621	0.00875146
744	MPPED2	mRNA	3.04137	1.05238e-08
56	ACRV1	mRNA	3.04203	0.00357857
196446	MYRFL	mRNA	3.0558	0.00135254
4969	OGN	mRNA	3.0657	1.07327e-11
390664	C1QTNF8	mRNA	3.06959	0.0220311
22822	PHLDA1	mRNA	3.07061	1.62328e-11
10040	TOM1L1	mRNA	3.08334	3.06812e-20
84953	MICALCL	mRNA	3.08551	7.18451e-09
7980	TFPI2	mRNA	3.1055	6.98483e-09
27328	PCDH11X	mRNA	3.10627	1.4996e-07
339896	GADL1	mRNA	3.11186	0.00968805
5801	PTPRR	mRNA	3.11245	0.00304386
92235	DUSP27	mRNA	3.11973	0.00705831
55890	GPRC5C	mRNA	3.12803	4.63371e-18
53831	GPR84	mRNA	3.13022	0.0494408
348174	CLEC18A	mRNA	3.13134	1.70765e-16
7044	LEFTY2	mRNA	3.13274	0.000194862
728712	SPANXA2	mRNA	3.13456	0.00537751
146862	UNC45B	mRNA	3.13873	0.0198467
84059	ADGRV1	mRNA	3.14812	0.00442796
6288	SAA1	mRNA	3.14821	0.0113412
5806	PTX3	mRNA	3.15407	0.00289043
91752	ZNF804A	mRNA	3.16002	0.0472632
339479	BRINP3	mRNA	3.16182	0.0135034
3039	HBA1	mRNA	3.16395	0.021119
57633	LRRN1	mRNA	3.17176	2.63582e-05
57821	CCDC181	mRNA	3.17328	1.27073e-06
9848	MFAP3L	mRNA	3.17897	1.56113e-19
186	AGTR2	mRNA	3.18059	0.0108378
8794	TNFRSF10C	mRNA	3.18937	0.00327698
7757	ZNF208	mRNA	3.1942	3.25394e-08
1089	CEACAM4	mRNA	3.19922	0.0233798
340419	RSPO2	mRNA	3.21037	0.0214486
2867	FFAR2	mRNA	3.21937	0.000136542
84935	MEDAG	mRNA	3.22411	1.13233e-12
10962	MLLT11	mRNA	3.23041	1.15711e-05
105375112	LOC105375112	mRNA	3.24169	5.68714e-05
9456	HOMER1	mRNA	3.24862	7.20585e-11
221692	PHACTR1	mRNA	3.25296	1.00472e-21
552	AVPR1A	mRNA	3.26936	1.11783e-07
4883	NPR3	mRNA	3.27005	2.02406e-19
3034	HAL	mRNA	3.27151	0.00570916
8740	TNFSF14	mRNA	3.27993	1.62185e-08
131034	CPNE4	mRNA	3.28149	0.000202137
2919	CXCL1	mRNA	3.28659	5.07274e-05
3164	NR4A1	mRNA	3.29109	5.54054e-05
9510	ADAMTS1	mRNA	3.29185	4.47134e-17
57624	NYAP2	mRNA	3.3035	2.82254e-11
79845	RNF122	mRNA	3.30811	3.35331e-20
123036	TC2N	mRNA	3.32029	1.59314e-16
56999	ADAMTS9	mRNA	3.32908	6.067e-07
386617	KCTD8	mRNA	3.33467	0.000501919
64386	MMP25	mRNA	3.33708	3.70856e-07
3310	HSPA6	mRNA	3.33903	9.17748e-06
7832	BTG2	mRNA	3.36135	2.31258e-09
4609	MYC	mRNA	3.37597	6.76232e-15
9312	KCNB2	mRNA	3.38013	0.000242942
2153	F5	mRNA	3.38359	5.66833e-06
101928841	LOC101928841	mRNA	3.38489	9.71143e-12
9723	SEMA3E	mRNA	3.39401	9.51053e-19
4616	GADD45B	mRNA	3.3964	7.8846e-10
203447	NRK	mRNA	3.39882	9.57996e-25
4499	MT1M	mRNA	3.41683	0.00188128
483	ATP1B3	mRNA	3.41782	7.55603e-09
1441	CSF3R	mRNA	3.42801	1.75354e-08
122046	TEX26	mRNA	3.43451	0.0385249
1844	DUSP2	mRNA	3.43751	5.26892e-07
643802	LOC643802	mRNA	3.441	0.0199316
55507	GPRC5D	mRNA	3.45568	0.000470678
146556	C16orf89	mRNA	3.46134	0.0114536
729747	ZNF878	mRNA	3.46254	0.000226676
8140	SLC7A5	mRNA	3.47755	2.32745e-13
25817	FAM19A5	mRNA	3.48704	2.83604e-07
170689	ADAMTS15	mRNA	3.49322	5.49431e-16
6348	CCL3	mRNA	3.49322	0.000339392
26032	SUSD5	mRNA	3.49713	1.16755e-19
4897	NRCAM	mRNA	3.49785	1.65921e-06
9023	CH25H	mRNA	3.49975	2.5288e-05
375307	CATIP	mRNA	3.50028	0.0247459
1285	COL4A3	mRNA	3.51989	1.41815e-06
93986	FOXP2	mRNA	3.52786	6.41638e-13
1903	S1PR3	mRNA	3.52881	7.75249e-23
2891	GRIA2	mRNA	3.55053	3.55139e-08
3868	KRT16	mRNA	3.56014	0.00197792
27289	RND1	mRNA	3.56083	0.000466105
171389	NLRP6	mRNA	3.56688	0.000988719
85366	MYLK2	mRNA	3.58895	0.020361
148	ADRA1A	mRNA	3.5953	1.42638e-13
10135	NAMPT	mRNA	3.61954	2.43881e-20
102724428	SIK1B	mRNA	3.62693	8.06971e-05
6096	RORB	mRNA	3.62858	2.52259e-11
6457	SH3GL3	mRNA	3.66591	0.00293112
2219	FCN1	mRNA	3.6678	0.0015355
643418	LIPN	mRNA	3.69527	0.00627018
140689	CBLN4	mRNA	3.70081	0.0199246
1475	CSTA	mRNA	3.71421	0.041196
8843	HCAR3	mRNA	3.73747	0.000657856
64651	CSRNP1	mRNA	3.75696	8.22688e-17
6347	CCL2	mRNA	3.77333	6.2283e-13
5997	RGS2	mRNA	3.77458	2.53039e-08
1960	EGR3	mRNA	3.79445	2.97568e-05
4783	NFIL3	mRNA	3.79911	8.63042e-20
57057	TBX20	mRNA	3.80431	0.00207498
90665	TBL1Y	mRNA	3.80837	0.0014349
22936	ELL2	mRNA	3.81043	5.56491e-15
5083	PAX9	mRNA	3.81284	1.05356e-05
4778	NFE2	mRNA	3.83462	0.00409217
222487	ADGRG3	mRNA	3.85258	4.63725e-07
8395	PIP5K1B	mRNA	3.8869	1.39364e-16
338442	HCAR2	mRNA	3.89017	0.000498101
55422	ZNF331	mRNA	3.89675	1.39206e-41
92421	CHMP4C	mRNA	3.90278	7.4524e-11
341277	OVCH2	mRNA	3.9033	0.00204401
27151	CPAMD8	mRNA	3.92241	2.83533e-20
859	CAV3	mRNA	3.92663	0.0054835
64092	SAMSN1	mRNA	3.94164	2.17602e-05
53904	MYO3A	mRNA	3.95645	3.38167e-17
81285	OR51E2	mRNA	3.95688	3.36118e-09
8972	MGAM	mRNA	3.97155	1.56602e-05
400935	IL17REL	mRNA	3.98017	0.0457861
3598	IL13RA2	mRNA	3.9881	0.00100008
100506115	SMIM25	mRNA	3.99166	1.12076e-05
3043	HBB	mRNA	3.99448	0.0363479
11082	ESM1	mRNA	3.99926	4.57497e-05
1026	CDKN1A	mRNA	4.01395	1.06774e-20
340543	TCEAL5	mRNA	4.01664	0.0213419
79820	CATSPERB	mRNA	4.02501	3.64523e-11
162466	PHOSPHO1	mRNA	4.02959	0.000773927
60675	PROK2	mRNA	4.02993	0.000255006
9370	ADIPOQ	mRNA	4.04105	4.60241e-05
266747	RGL4	mRNA	4.04278	0.0329465
144423	GLT1D1	mRNA	4.04689	0.000593701
54210	TREM1	mRNA	4.06271	5.46327e-06
6445	SGCG	mRNA	4.08032	0.000647179
4489	MT1A	mRNA	4.09121	0.000193235
10993	SDS	mRNA	4.09136	0.00271265
285489	DOK7	mRNA	4.09558	2.88402e-13
9956	HS3ST2	mRNA	4.12721	1.64687e-07
2357	FPR1	mRNA	4.13525	0.0395157
3485	IGFBP2	mRNA	4.16483	2.46789e-17
8490	RGS5	mRNA	4.16571	9.76509e-36
4885	NPTX2	mRNA	4.1982	2.14153e-17
129881	CCDC173	mRNA	4.20128	0.00103404
3557	IL1RN	mRNA	4.20507	1.24651e-06
79865	TREML2	mRNA	4.21078	0.000382766
285093	RTP5	mRNA	4.2164	0.0364786
286223	C9orf47	mRNA	4.21897	2.60679e-23
9507	ADAMTS4	mRNA	4.24294	9.92649e-14
388662	SLC6A17	mRNA	4.24413	1.95797e-10
1084	CEACAM3	mRNA	4.25557	0.00346255
112609	MRAP2	mRNA	4.26844	5.92772e-14
84658	ADGRE3	mRNA	4.27372	0.00196243
3569	IL6	mRNA	4.30794	6.56288e-07
827	CAPN6	mRNA	4.31676	2.92072e-07
50486	G0S2	mRNA	4.32257	6.5662e-05
9229	DLGAP1	mRNA	4.33033	2.02139e-12
80309	SPHKAP	mRNA	4.34266	0.000307376
55521	TRIM36	mRNA	4.3716	4.81634e-14
145741	C2CD4A	mRNA	4.37241	0.0170674
84530	SRRM4	mRNA	4.43484	0.00050634
4973	OLR1	mRNA	4.43585	6.58592e-05
3553	IL1B	mRNA	4.43704	1.21351e-18
53942	CNTN5	mRNA	4.44108	4.85231e-05
27123	DKK2	mRNA	4.44617	1.23699e-09
4929	NR4A2	mRNA	4.44882	2.30904e-07
107987125	LOC107987125	mRNA	4.46611	0.0381062
6402	SELL	mRNA	4.47153	1.86011e-05
165904	XIRP1	mRNA	4.53257	0.000382245
3045	HBD	mRNA	4.54168	0.0428243
146395	GSG1L	mRNA	4.55127	0.00107852
140578	CHODL	mRNA	4.55933	2.86828e-10
6549	SLC9A2	mRNA	4.56236	0.0154382
9892	SNAP91	mRNA	4.56588	2.48188e-14
255057	CBARP	mRNA	4.58107	1.1125e-06
8061	FOSL1	mRNA	4.59714	6.57334e-11
78986	DUSP26	mRNA	4.61957	2.69958e-16
1668	DEFA3	mRNA	4.64253	0.00819953
497190	CLEC18B	mRNA	4.64993	2.61593e-08
170261	ZCCHC12	mRNA	4.67993	0.0165092
4547	MTTP	mRNA	4.68796	1.44496e-11
23237	ARC	mRNA	4.70215	3.23677e-05
57126	CD177	mRNA	4.70661	0.00226558
57144	PAK5	mRNA	4.73954	0.000530903
2861	GPR37	mRNA	4.75614	6.92019e-08
5950	RBP4	mRNA	4.78584	0.000243169
9350	CER1	mRNA	4.8427	0.0028614
6354	CCL7	mRNA	4.84786	0.0288532
3579	CXCR2	mRNA	4.9105	5.42337e-06
761	CA3	mRNA	4.91623	0.00124148
2069	EREG	mRNA	4.93156	4.05538e-14
3576	CXCL8	mRNA	4.9654	4.73202e-06
1474	CST6	mRNA	5.01042	4.7523e-07
9052	GPRC5A	mRNA	5.02561	3.75153e-21
401027	C2orf66	mRNA	5.07832	0.000282176
6863	TAC1	mRNA	5.10007	0.0128741
10143	CLEC3A	mRNA	5.14097	0.0361285
91683	SYT12	mRNA	5.14581	2.74582e-25
8807	IL18RAP	mRNA	5.26304	4.58062e-05
25984	KRT23	mRNA	5.26546	0.000570653
8875	VNN2	mRNA	5.27306	0.00323929
199675	MCEMP1	mRNA	5.27877	0.0123759
340596	LHFPL1	mRNA	5.32082	2.2247e-08
479	ATP12A	mRNA	5.43627	7.51145e-07
107986096	MDFIC2	mRNA	5.44903	0.00135571
8013	NR4A3	mRNA	5.47651	6.68369e-22
2215	FCGR3B	mRNA	5.5006	1.9169e-07
10840	ALDH1L1	mRNA	5.52649	1.04681e-19
88	ACTN2	mRNA	5.54287	2.57916e-19
158931	TCEAL6	mRNA	5.55218	0.00108957
7850	IL1R2	mRNA	5.55739	9.17258e-08
10002	NR2E3	mRNA	5.58802	0.000331748
51305	KCNK9	mRNA	5.5943	4.19189e-05
5008	OSM	mRNA	5.606	1.29808e-13
1440	CSF3	mRNA	5.72317	3.27142e-09
4051	CYP4F3	mRNA	5.73715	9.89578e-07
2358	FPR2	mRNA	5.82112	0.00177114
89822	KCNK17	mRNA	5.87113	1.47025e-18
9607	CARTPT	mRNA	5.89437	0.0143989
2700	GJA3	mRNA	5.90398	0.000887078
3577	CXCR1	mRNA	5.9165	1.16195e-06
93166	PRDM6	mRNA	5.94531	1.37312e-97
146225	CMTM2	mRNA	5.95178	0.00850804
366	AQP9	mRNA	6.03614	0.00170649
374	AREG	mRNA	6.03998	1.71919e-16
5105	PCK1	mRNA	6.07199	0.000853241
11095	ADAMTS8	mRNA	6.08739	2.17649e-52
2571	GAD1	mRNA	6.09791	1.22294e-10
23569	PADI4	mRNA	6.1106	5.13623e-06
8789	FBP2	mRNA	6.12973	0.00100008
3552	IL1A	mRNA	6.15179	0.000232378
57687	VAT1L	mRNA	6.28075	1.56113e-19
796	CALCA	mRNA	6.28512	2.7446e-07
597	BCL2A1	mRNA	6.37397	2.40126e-07
55350	VNN3	mRNA	6.46475	0.00506103
389493	NUPR2	mRNA	6.47843	0.00067639
100913187	APOBEC3A_B	mRNA	6.5139	0.00125082
55600	ITLN1	mRNA	6.65918	9.08921e-13
4318	MMP9	mRNA	6.83866	7.38487e-05
59352	LGR6	mRNA	6.90901	8.06736e-77
6280	S100A9	mRNA	7.02368	4.40442e-05
127	ADH4	mRNA	7.06586	0.000423896
6283	S100A12	mRNA	7.09158	0.0302832
57834	CYP4F11	mRNA	7.14928	1.72345e-08
6279	S100A8	mRNA	7.37603	8.62528e-05
3036	HAS1	mRNA	7.39849	7.66171e-12
4604	MYBPC1	mRNA	7.50582	5.93757e-06
6557	SLC12A1	mRNA	7.79422	2.34757e-10
6286	S100P	mRNA	8.15021	0.0282592
50964	SOST	mRNA	8.95857	4.17774e-21
2352	FOLR3	mRNA	9.0746	0.0290315
