## Supplemental figures and tables for "Integrative Multi-omics Approach Reveals the Molecular Characterization and Differences of ECM-PI3K-Akt Pathway among Coronary Artery Bypass Grafting Conduits with Clinical Implications": Supplementary Table S3.xls.xlsx

### Sheet: Table S3.IMA-SV(DEcircRNA).xls
Supplementary Table S3. Differentially expressed circRNAs in IMA-SV
Gene ID	Gene Symbol	Type	log2 (IMA / SVG)	Qvalue (IMA / SVG)
hsa_circ_0040147	hsa_circ_0040147	circRNA	-1.28638	0.0450464
hsa_circ_0097020	hsa_circ_0097020	circRNA	-6.4974	0.0295772
hsa_circ_0121719	hsa_circ_0121719	circRNA	1.92202	0.00816322
hsa_circ_0057405	hsa_circ_0057405	circRNA	-1.69798	0.000142094
hsa_circ_0095856	hsa_circ_0095856	circRNA	-7.55264	4.28545e-07
hsa_circ_0006554	hsa_circ_0006554	circRNA	1.24222	0.000468153
hsa_circ_0010163	hsa_circ_0010163	circRNA	-1.23954	0.00383774
hsa_circ_0092374	hsa_circ_0092374	circRNA	6.65696	0.0278759
hsa_circ_0057360	hsa_circ_0057360	circRNA	-2.01841	9.59759e-09
hsa_circ_0121713	hsa_circ_0121713	circRNA	1.29398	0.0319098
hsa_circ_0044541	hsa_circ_0044541	circRNA	-3.04553	4.53389e-06
hsa_circ_0118602	hsa_circ_0118602	circRNA	1.08789	0.0222161
hsa_circ_0118324	hsa_circ_0118324	circRNA	1.49897	0.01893
hsa_circ_0044567	hsa_circ_0044567	circRNA	-2.34194	0.000384681
hsa_circ_0118507	hsa_circ_0118507	circRNA	1.60384	0.016304
hsa_circ_0087145	hsa_circ_0087145	circRNA	6.82379	0.00107391
hsa_circ_0057344	hsa_circ_0057344	circRNA	-1.58738	0.00109317
hsa_circ_0081084	hsa_circ_0081084	circRNA	-1.15549	0.0113023
hsa_circ_0029434	hsa_circ_0029434	circRNA	-6.73976	0.0273242
hsa_circ_0101118	hsa_circ_0101118	circRNA	-7.7496	3.41403e-08
hsa_circ_0019781	hsa_circ_0019781	circRNA	1.24824	0.0169747
hsa_circ_0062050	hsa_circ_0062050	circRNA	-1.07793	0.0178304
hsa_circ_0112882	hsa_circ_0112882	circRNA	1.18761	0.0271342
hsa_circ_0102900	hsa_circ_0102900	circRNA	3.23195	0.0143622
hsa_circ_0093214	hsa_circ_0093214	circRNA	2.3009	3.05468e-08
hsa_circ_0093492	hsa_circ_0093492	circRNA	1.69598	0.00239392
hsa_circ_0041340	hsa_circ_0041340	circRNA	-1.17072	0.0175342
hsa_circ_0011307	hsa_circ_0011307	circRNA	-6.93062	0.000575427
hsa_circ_0042043	hsa_circ_0042043	circRNA	2.10425	1.18267e-05
hsa_circ_0065725	hsa_circ_0065725	circRNA	-6.47798	0.0346989
hsa_circ_0044551	hsa_circ_0044551	circRNA	-6.83939	0.0134316
hsa_circ_0003815	hsa_circ_0003815	circRNA	1.40269	0.0183044
hsa_circ_0062030	hsa_circ_0062030	circRNA	-1.16926	0.000942287
hsa_circ_0127429	hsa_circ_0127429	circRNA	1.31158	0.0050095
hsa_circ_0104945	hsa_circ_0104945	circRNA	-7.38229	2.83516e-06
hsa_circ_0062426	hsa_circ_0062426	circRNA	-6.7364	0.00457067
hsa_circ_0057392	hsa_circ_0057392	circRNA	-1.75229	0.000105268
hsa_circ_0024660	hsa_circ_0024660	circRNA	6.98503	0.000174094
hsa_circ_0034470	hsa_circ_0034470	circRNA	-2.00547	0.00704149
hsa_circ_0053981	hsa_circ_0053981	circRNA	1.52748	6.02794e-05
hsa_circ_0034511	hsa_circ_0034511	circRNA	-1.74195	0.000188911
hsa_circ_0027792	hsa_circ_0027792	circRNA	1.69111	4.94786e-06
hsa_circ_0002824	hsa_circ_0002824	circRNA	1.4081	2.61196e-06
hsa_circ_0139620	hsa_circ_0139620	circRNA	1.65762	0.0154815
hsa_circ_0034034	hsa_circ_0034034	circRNA	-6.41743	0.0482307
hsa_circ_0071298	hsa_circ_0071298	circRNA	1.3143	0.0109203
hsa_circ_0053970	hsa_circ_0053970	circRNA	1.37236	0.00982971
hsa_circ_0057342	hsa_circ_0057342	circRNA	-1.69186	1.93309e-06
hsa_circ_0008144	hsa_circ_0008144	circRNA	1.31914	0.0195511
hsa_circ_0057372	hsa_circ_0057372	circRNA	-1.99981	8.32454e-07
hsa_circ_0034508	hsa_circ_0034508	circRNA	-6.76197	0.00335025
hsa_circ_0034543	hsa_circ_0034543	circRNA	-1.49036	0.0028833
hsa_circ_0115120	hsa_circ_0115120	circRNA	-1.54242	9.64459e-06
hsa_circ_0034428	hsa_circ_0034428	circRNA	-1.88854	0.000509689
hsa_circ_0057377	hsa_circ_0057377	circRNA	-1.97712	2.96488e-07
hsa_circ_0087164	hsa_circ_0087164	circRNA	-2.27377	3.69396e-10
hsa_circ_0057389	hsa_circ_0057389	circRNA	-1.89846	2.15988e-06
hsa_circ_0129727	hsa_circ_0129727	circRNA	6.71456	0.00433583
hsa_circ_0081144	hsa_circ_0081144	circRNA	-1.18086	0.0130874
hsa_circ_0081120	hsa_circ_0081120	circRNA	-1.07089	0.00960504
hsa_circ_0079643	hsa_circ_0079643	circRNA	1.19653	0.0424204
hsa_circ_0109472	hsa_circ_0109472	circRNA	1.36916	0.00121362
hsa_circ_0093211	hsa_circ_0093211	circRNA	2.65174	0.000258585
hsa_circ_0006965	hsa_circ_0006965	circRNA	1.91105	1.64539e-06
hsa_circ_0049345	hsa_circ_0049345	circRNA	-6.96944	0.000404454
hsa_circ_0003895	hsa_circ_0003895	circRNA	-1.26343	0.0112374
hsa_circ_0101406	hsa_circ_0101406	circRNA	-3.44441	8.10905e-21
hsa_circ_0057384	hsa_circ_0057384	circRNA	-1.75445	1.35077e-05
hsa_circ_0115467	hsa_circ_0115467	circRNA	6.8935	0.000651002
hsa_circ_0010783	hsa_circ_0010783	circRNA	-1.3494	0.0195412
hsa_circ_0053941	hsa_circ_0053941	circRNA	1.21639	0.00472864
hsa_circ_0081094	hsa_circ_0081094	circRNA	-1.11563	0.025031
hsa_circ_0119135	hsa_circ_0119135	circRNA	-1.82002	0.00039045
hsa_circ_0138139	hsa_circ_0138139	circRNA	-1.59562	0.00819232
hsa_circ_0113777	hsa_circ_0113777	circRNA	1.45857	0.00530473
hsa_circ_0015679	hsa_circ_0015679	circRNA	1.15463	0.00587716
hsa_circ_0057856	hsa_circ_0057856	circRNA	1.24493	0.0431587
hsa_circ_0060223	hsa_circ_0060223	circRNA	-1.53825	0.000299576
hsa_circ_0073259	hsa_circ_0073259	circRNA	6.60168	0.00880962
hsa_circ_0081099	hsa_circ_0081099	circRNA	-1.0594	0.0342445
hsa_circ_0127071	hsa_circ_0127071	circRNA	-6.95627	0.000409442
hsa_circ_0029720	hsa_circ_0029720	circRNA	1.21448	0.0459442
hsa_circ_0010658	hsa_circ_0010658	circRNA	-1.16697	0.0348724
hsa_circ_0081116	hsa_circ_0081116	circRNA	-1.19508	0.0326586
hsa_circ_0053997	hsa_circ_0053997	circRNA	1.79363	9.92058e-06
hsa_circ_0081122	hsa_circ_0081122	circRNA	-1.07668	0.0180944
hsa_circ_0005429	hsa_circ_0005429	circRNA	1.37781	0.00464078
hsa_circ_0119159	hsa_circ_0119159	circRNA	6.52581	0.0184884
hsa_circ_0131189	hsa_circ_0131189	circRNA	7.01963	0.000113919
hsa_circ_0077671	hsa_circ_0077671	circRNA	-1.39737	0.00805285
hsa_circ_0057672	hsa_circ_0057672	circRNA	6.6808	0.00435595
hsa_circ_0085176	hsa_circ_0085176	circRNA	-1.20078	0.00678467
hsa_circ_0108859	hsa_circ_0108859	circRNA	-6.62176	0.0482307
hsa_circ_0003146	hsa_circ_0003146	circRNA	-1.21288	0.00141685
hsa_circ_0101146	hsa_circ_0101146	circRNA	-1.40263	0.0271675
hsa_circ_0110583	hsa_circ_0110583	circRNA	-2.84954	0.00777731
hsa_circ_0069857	hsa_circ_0069857	circRNA	-1.54336	0.0459489
hsa_circ_0044516	hsa_circ_0044516	circRNA	-6.68426	0.00763478
hsa_circ_0005628	hsa_circ_0005628	circRNA	2.02093	5.34877e-06
hsa_circ_0023852	hsa_circ_0023852	circRNA	6.62597	0.00731703
hsa_circ_0073496	hsa_circ_0073496	circRNA	1.44423	0.00781635
hsa_circ_0006133	hsa_circ_0006133	circRNA	1.10472	0.0103282
hsa_circ_0027967	hsa_circ_0027967	circRNA	7.51339	3.26214e-07
hsa_circ_0000048	hsa_circ_0000048	circRNA	2.08636	0.00678467
hsa_circ_0102899	hsa_circ_0102899	circRNA	7.15446	2.46944e-05
hsa_circ_0118674	hsa_circ_0118674	circRNA	1.17493	0.0200817
hsa_circ_0079037	hsa_circ_0079037	circRNA	1.07327	0.0436402
hsa_circ_0010731	hsa_circ_0010731	circRNA	-1.17761	0.04941
hsa_circ_0107828	hsa_circ_0107828	circRNA	2.17083	1.56527e-06
hsa_circ_0057368	hsa_circ_0057368	circRNA	-1.9591	1.75408e-07
hsa_circ_0079207	hsa_circ_0079207	circRNA	-1.1155	0.0410193
hsa_circ_0014220	hsa_circ_0014220	circRNA	11.5665	0.000256309
hsa_circ_0032969	hsa_circ_0032969	circRNA	7.19697	1.18267e-05
hsa_circ_0120380	hsa_circ_0120380	circRNA	7.14536	4.61556e-05
hsa_circ_0101365	hsa_circ_0101365	circRNA	-2.3141	2.20391e-12
hsa_circ_0033399	hsa_circ_0033399	circRNA	1.13305	0.00857773
hsa_circ_0089071	hsa_circ_0089071	circRNA	-1.37928	0.0169858
hsa_circ_0070478	hsa_circ_0070478	circRNA	6.76683	0.00239392
hsa_circ_0025083	hsa_circ_0025083	circRNA	-1.46149	0.00610018
hsa_circ_0107817	hsa_circ_0107817	circRNA	2.13556	1.74502e-06
hsa_circ_0083691	hsa_circ_0083691	circRNA	1.58341	0.00167686
hsa_circ_0126737	hsa_circ_0126737	circRNA	-1.39458	6.63142e-05
hsa_circ_0053974	hsa_circ_0053974	circRNA	1.53331	0.00097979
hsa_circ_0004885	hsa_circ_0004885	circRNA	1.21116	0.00398433
hsa_circ_0057378	hsa_circ_0057378	circRNA	-1.54038	4.43089e-05
hsa_circ_0025119	hsa_circ_0025119	circRNA	-1.09071	0.0143622
hsa_circ_0000241	hsa_circ_0000241	circRNA	2.92002	0.01893
hsa_circ_0054876	hsa_circ_0054876	circRNA	6.36367	0.0480855
hsa_circ_0004542	hsa_circ_0004542	circRNA	1.33144	0.00468142
hsa_circ_0054017	hsa_circ_0054017	circRNA	1.64482	1.30709e-05
hsa_circ_0057839	hsa_circ_0057839	circRNA	6.50233	0.0191688
hsa_circ_0005757	hsa_circ_0005757	circRNA	1.02961	0.0165607
hsa_circ_0010773	hsa_circ_0010773	circRNA	-1.12009	0.0483909
hsa_circ_0054003	hsa_circ_0054003	circRNA	1.96937	4.37752e-06
hsa_circ_0063008	hsa_circ_0063008	circRNA	-1.52645	0.00468475
hsa_circ_0062039	hsa_circ_0062039	circRNA	-1.56435	0.00282056
hsa_circ_0001685	hsa_circ_0001685	circRNA	7.69062	6.8805e-05
hsa_circ_0123428	hsa_circ_0123428	circRNA	1.50205	0.000111261
hsa_circ_0075463	hsa_circ_0075463	circRNA	1.46905	0.00464078
hsa_circ_0053973	hsa_circ_0053973	circRNA	1.65564	8.60428e-05
hsa_circ_0008297	hsa_circ_0008297	circRNA	1.1026	0.00107942
hsa_circ_0116948	hsa_circ_0116948	circRNA	3.26219	0.0162766
hsa_circ_0039422	hsa_circ_0039422	circRNA	-7.59061	1.71502e-07
hsa_circ_0038984	hsa_circ_0038984	circRNA	-1.00432	0.033805
hsa_circ_0127584	hsa_circ_0127584	circRNA	-6.47963	0.0336075
hsa_circ_0107859	hsa_circ_0107859	circRNA	-7.4839	6.14189e-07
hsa_circ_0136104	hsa_circ_0136104	circRNA	-2.17055	9.18989e-07
hsa_circ_0133952	hsa_circ_0133952	circRNA	-7.56103	1.00603e-06
hsa_circ_0032131	hsa_circ_0032131	circRNA	-7.04139	0.000184909
hsa_circ_0051352	hsa_circ_0051352	circRNA	2.70553	0.023466
hsa_circ_0127263	hsa_circ_0127263	circRNA	6.73618	0.00266381
hsa_circ_0108851	hsa_circ_0108851	circRNA	-7.68487	4.44436e-08
hsa_circ_0017481	hsa_circ_0017481	circRNA	-1.38697	0.000748247
hsa_circ_0049353	hsa_circ_0049353	circRNA	-1.35502	0.0216552
hsa_circ_0031587	hsa_circ_0031587	circRNA	1.15652	0.0329839
hsa_circ_0081105	hsa_circ_0081105	circRNA	-1.22093	0.0114733
hsa_circ_0053984	hsa_circ_0053984	circRNA	1.72755	0.00103268
hsa_circ_0090135	hsa_circ_0090135	circRNA	1.12273	0.000712413
hsa_circ_0005203	hsa_circ_0005203	circRNA	7.04852	9.15312e-05
hsa_circ_0095227	hsa_circ_0095227	circRNA	1.38828	0.0116512
hsa_circ_0004552	hsa_circ_0004552	circRNA	-7.62377	1.05921e-07
hsa_circ_0130652	hsa_circ_0130652	circRNA	-1.50843	0.000689233
hsa_circ_0005240	hsa_circ_0005240	circRNA	-7.27284	1.49265e-05
hsa_circ_0118328	hsa_circ_0118328	circRNA	1.62962	0.000272139
hsa_circ_0001162	hsa_circ_0001162	circRNA	20.1693	1.17365e-06
hsa_circ_0057395	hsa_circ_0057395	circRNA	-1.71511	0.000255405
hsa_circ_0053985	hsa_circ_0053985	circRNA	1.63232	0.00205905
hsa_circ_0064417	hsa_circ_0064417	circRNA	-6.5371	0.0223574
hsa_circ_0057394	hsa_circ_0057394	circRNA	-1.75733	6.63007e-05
hsa_circ_0118326	hsa_circ_0118326	circRNA	6.58899	0.00982971
hsa_circ_0047201	hsa_circ_0047201	circRNA	-7.23748	1.49265e-05
hsa_circ_0053904	hsa_circ_0053904	circRNA	1.04858	0.0169003
hsa_circ_0063016	hsa_circ_0063016	circRNA	-1.35172	0.00846523
hsa_circ_0049400	hsa_circ_0049400	circRNA	7.08667	8.19332e-05
hsa_circ_0010584	hsa_circ_0010584	circRNA	-1.35601	0.0463729
hsa_circ_0042776	hsa_circ_0042776	circRNA	-7.09272	0.000159278
hsa_circ_0057353	hsa_circ_0057353	circRNA	-1.76416	1.53504e-06
hsa_circ_0047188	hsa_circ_0047188	circRNA	-6.8066	0.0153536
hsa_circ_0058829	hsa_circ_0058829	circRNA	-2.01704	5.64186e-05
hsa_circ_0044693	hsa_circ_0044693	circRNA	7.13165	2.77728e-05
hsa_circ_0025572	hsa_circ_0025572	circRNA	1.80246	2.22288e-07
hsa_circ_0115012	hsa_circ_0115012	circRNA	-6.43151	0.0449812
hsa_circ_0045690	hsa_circ_0045690	circRNA	-7.07446	0.000156941
hsa_circ_0025109	hsa_circ_0025109	circRNA	-1.38378	0.00306747
hsa_circ_0053968	hsa_circ_0053968	circRNA	1.4406	0.00657796
hsa_circ_0063662	hsa_circ_0063662	circRNA	1.2609	0.028487
hsa_circ_0034438	hsa_circ_0034438	circRNA	-1.7812	0.000463284
hsa_circ_0010657	hsa_circ_0010657	circRNA	-1.19925	0.0373147
hsa_circ_0127250	hsa_circ_0127250	circRNA	1.1498	0.00190129
hsa_circ_0067302	hsa_circ_0067302	circRNA	-1.48589	0.00612648
hsa_circ_0000826	hsa_circ_0000826	circRNA	1.45811	0.0142863
hsa_circ_0055004	hsa_circ_0055004	circRNA	6.71429	0.00318247
hsa_circ_0057318	hsa_circ_0057318	circRNA	1.09632	0.0039494
hsa_circ_0108027	hsa_circ_0108027	circRNA	6.98577	0.000174959
hsa_circ_0033161	hsa_circ_0033161	circRNA	-1.39892	0.00653176
hsa_circ_0004274	hsa_circ_0004274	circRNA	-1.39759	0.0175342
hsa_circ_0062029	hsa_circ_0062029	circRNA	-1.5548	1.71704e-05
hsa_circ_0081080	hsa_circ_0081080	circRNA	-1.10527	0.0206802
hsa_circ_0008354	hsa_circ_0008354	circRNA	2.48753	2.05061e-13
hsa_circ_0118774	hsa_circ_0118774	circRNA	1.37491	0.00741604
hsa_circ_0058798	hsa_circ_0058798	circRNA	-7.0571	0.000156091
hsa_circ_0017538	hsa_circ_0017538	circRNA	-1.81787	1.56527e-06
hsa_circ_0020305	hsa_circ_0020305	circRNA	6.66182	0.00486594
hsa_circ_0104228	hsa_circ_0104228	circRNA	-1.1914	0.012753
hsa_circ_0114320	hsa_circ_0114320	circRNA	6.95038	0.000389341
hsa_circ_0029325	hsa_circ_0029325	circRNA	-6.60168	0.0137856
hsa_circ_0050558	hsa_circ_0050558	circRNA	1.14337	0.00894281
hsa_circ_0090099	hsa_circ_0090099	circRNA	7.05383	8.12745e-05
hsa_circ_0119219	hsa_circ_0119219	circRNA	1.59953	0.00530473
hsa_circ_0126381	hsa_circ_0126381	circRNA	1.26708	0.00399986
hsa_circ_0087228	hsa_circ_0087228	circRNA	-1.21346	0.0420241
hsa_circ_0008097	hsa_circ_0008097	circRNA	3.49917	1.80411e-08
hsa_circ_0101633	hsa_circ_0101633	circRNA	-1.31685	0.0417971
hsa_circ_0005858	hsa_circ_0005858	circRNA	7.2029	1.13399e-05
hsa_circ_0078605	hsa_circ_0078605	circRNA	1.79406	9.34896e-05
hsa_circ_0005019	hsa_circ_0005019	circRNA	1.43489	0.00619336
hsa_circ_0017607	hsa_circ_0017607	circRNA	2.62928	0.000378415
hsa_circ_0126176	hsa_circ_0126176	circRNA	1.28368	0.000685323
hsa_circ_0072563	hsa_circ_0072563	circRNA	-2.02127	2.48562e-06
hsa_circ_0044240	hsa_circ_0044240	circRNA	7.00436	0.000245585
hsa_circ_0119868	hsa_circ_0119868	circRNA	1.33308	0.0349814
hsa_circ_0039408	hsa_circ_0039408	circRNA	-1.05625	0.0170378
hsa_circ_0057406	hsa_circ_0057406	circRNA	-1.54332	0.00327761
hsa_circ_0044553	hsa_circ_0044553	circRNA	-2.70329	0.000881632
hsa_circ_0122203	hsa_circ_0122203	circRNA	4.85867	0.0153536
hsa_circ_0091335	hsa_circ_0091335	circRNA	6.94335	0.000308925
hsa_circ_0102495	hsa_circ_0102495	circRNA	-2.10928	0.0260574
hsa_circ_0079797	hsa_circ_0079797	circRNA	-6.64348	0.0103314
hsa_circ_0118803	hsa_circ_0118803	circRNA	7.48145	3.28766e-07
hsa_circ_0125183	hsa_circ_0125183	circRNA	1.32592	0.0184884
hsa_circ_0044537	hsa_circ_0044537	circRNA	-2.46177	0.0216126
hsa_circ_0054023	hsa_circ_0054023	circRNA	1.80279	4.53274e-07
hsa_circ_0025563	hsa_circ_0025563	circRNA	1.42454	3.56094e-05
hsa_circ_0030717	hsa_circ_0030717	circRNA	-1.43417	0.01893
hsa_circ_0130650	hsa_circ_0130650	circRNA	-1.56234	0.000167588
hsa_circ_0137763	hsa_circ_0137763	circRNA	-2.50875	1.38997e-06
hsa_circ_0087144	hsa_circ_0087144	circRNA	7.15291	2.46944e-05
hsa_circ_0109473	hsa_circ_0109473	circRNA	1.13799	0.00289215
hsa_circ_0006419	hsa_circ_0006419	circRNA	1.59539	6.61018e-06
hsa_circ_0006608	hsa_circ_0006608	circRNA	-1.67325	3.94538e-07
hsa_circ_0078911	hsa_circ_0078911	circRNA	-1.3926	0.0194119
hsa_circ_0057370	hsa_circ_0057370	circRNA	-1.70799	3.21614e-05
hsa_circ_0003034	hsa_circ_0003034	circRNA	1.0054	0.0191688
hsa_circ_0075462	hsa_circ_0075462	circRNA	1.39682	0.00856679
hsa_circ_0070794	hsa_circ_0070794	circRNA	1.18204	0.00223405
hsa_circ_0062767	hsa_circ_0062767	circRNA	-6.46326	0.0359287
hsa_circ_0044520	hsa_circ_0044520	circRNA	-2.59509	0.00270193
hsa_circ_0104412	hsa_circ_0104412	circRNA	6.64842	0.00660321
hsa_circ_0139142	hsa_circ_0139142	circRNA	-1.05536	0.0263988
hsa_circ_0062040	hsa_circ_0062040	circRNA	-1.31128	0.0210522
hsa_circ_0034541	hsa_circ_0034541	circRNA	-1.56833	0.0130874
hsa_circ_0005399	hsa_circ_0005399	circRNA	1.61039	0.00844159
hsa_circ_0006401	hsa_circ_0006401	circRNA	-7.06939	0.00020795
hsa_circ_0002183	hsa_circ_0002183	circRNA	-7.58172	3.7254e-07
hsa_circ_0057374	hsa_circ_0057374	circRNA	-1.65629	2.8076e-05
hsa_circ_0133996	hsa_circ_0133996	circRNA	6.65763	0.0300935
hsa_circ_0008865	hsa_circ_0008865	circRNA	1.24642	0.0148461
hsa_circ_0010780	hsa_circ_0010780	circRNA	-1.35628	0.0048995
hsa_circ_0007972	hsa_circ_0007972	circRNA	1.27928	0.0312233
hsa_circ_0010171	hsa_circ_0010171	circRNA	6.7167	0.0214962
hsa_circ_0126745	hsa_circ_0126745	circRNA	-6.45609	0.0384942
hsa_circ_0014093	hsa_circ_0014093	circRNA	1.19719	0.00473167
hsa_circ_0045560	hsa_circ_0045560	circRNA	6.67972	0.00441324
hsa_circ_0053930	hsa_circ_0053930	circRNA	1.08759	0.00956888
hsa_circ_0107680	hsa_circ_0107680	circRNA	1.24277	0.0373173
hsa_circ_0034417	hsa_circ_0034417	circRNA	-1.97169	1.12814e-06
hsa_circ_0054015	hsa_circ_0054015	circRNA	1.50971	0.0411461
hsa_circ_0024329	hsa_circ_0024329	circRNA	6.62553	0.00685591
hsa_circ_0048486	hsa_circ_0048486	circRNA	-6.45676	0.0389047
hsa_circ_0055927	hsa_circ_0055927	circRNA	-1.5603	0.000786791
hsa_circ_0013143	hsa_circ_0013143	circRNA	-1.99342	2.15988e-06
hsa_circ_0112125	hsa_circ_0112125	circRNA	1.19572	0.0218622
hsa_circ_0042049	hsa_circ_0042049	circRNA	2.0691	2.92227e-08
hsa_circ_0050476	hsa_circ_0050476	circRNA	-1.17793	0.00201544
hsa_circ_0030688	hsa_circ_0030688	circRNA	-6.74833	0.0221322
hsa_circ_0057379	hsa_circ_0057379	circRNA	-1.66673	0.000156091
hsa_circ_0044561	hsa_circ_0044561	circRNA	-3.18965	5.23347e-13
hsa_circ_0050522	hsa_circ_0050522	circRNA	1.01982	0.0264393
hsa_circ_0044530	hsa_circ_0044530	circRNA	-2.48397	0.0248219
hsa_circ_0006422	hsa_circ_0006422	circRNA	6.65537	0.00558728
hsa_circ_0090447	hsa_circ_0090447	circRNA	1.00205	0.0140344
hsa_circ_0081079	hsa_circ_0081079	circRNA	-1.00778	0.0427792
hsa_circ_0093829	hsa_circ_0093829	circRNA	2.29231	7.91221e-07
hsa_circ_0115876	hsa_circ_0115876	circRNA	-1.54679	0.0100684
hsa_circ_0057365	hsa_circ_0057365	circRNA	-1.74859	6.61018e-06
hsa_circ_0007192	hsa_circ_0007192	circRNA	1.13518	0.0208981
hsa_circ_0055419	hsa_circ_0055419	circRNA	1.13572	0.0491982
hsa_circ_0057404	hsa_circ_0057404	circRNA	-1.80423	3.14696e-05
hsa_circ_0058840	hsa_circ_0058840	circRNA	-2.61203	8.89587e-14
hsa_circ_0057412	hsa_circ_0057412	circRNA	-1.67064	0.000966228
hsa_circ_0094782	hsa_circ_0094782	circRNA	-2.88676	0.02783
hsa_circ_0072568	hsa_circ_0072568	circRNA	-1.45159	1.48156e-05
hsa_circ_0057317	hsa_circ_0057317	circRNA	1.24574	0.00102518
hsa_circ_0006992	hsa_circ_0006992	circRNA	1.27434	0.00168361
hsa_circ_0062043	hsa_circ_0062043	circRNA	-1.47927	0.00506005
hsa_circ_0095341	hsa_circ_0095341	circRNA	-6.60348	0.0128576
hsa_circ_0082209	hsa_circ_0082209	circRNA	-1.0851	0.0440657
hsa_circ_0034480	hsa_circ_0034480	circRNA	-2.23838	2.61196e-06
hsa_circ_0081056	hsa_circ_0081056	circRNA	-1.28363	0.00834404
hsa_circ_0002938	hsa_circ_0002938	circRNA	1.77669	8.27036e-05
hsa_circ_0057399	hsa_circ_0057399	circRNA	-1.60687	2.91783e-06
hsa_circ_0086622	hsa_circ_0086622	circRNA	1.16174	0.00046395
hsa_circ_0001593	hsa_circ_0001593	circRNA	-6.71706	0.0332525
hsa_circ_0017099	hsa_circ_0017099	circRNA	-1.59604	0.00505081
hsa_circ_0085664	hsa_circ_0085664	circRNA	1.43969	0.00284268
hsa_circ_0138942	hsa_circ_0138942	circRNA	6.38287	0.0415997
hsa_circ_0104869	hsa_circ_0104869	circRNA	1.09537	0.00790308
hsa_circ_0108644	hsa_circ_0108644	circRNA	-1.16378	0.00109317
hsa_circ_0083081	hsa_circ_0083081	circRNA	1.56171	0.00343605
hsa_circ_0023877	hsa_circ_0023877	circRNA	-6.90182	0.000744059
hsa_circ_0069491	hsa_circ_0069491	circRNA	1.24738	0.017735
hsa_circ_0071327	hsa_circ_0071327	circRNA	1.68554	0.000470816
hsa_circ_0088205	hsa_circ_0088205	circRNA	-2.92871	1.15269e-10
hsa_circ_0126378	hsa_circ_0126378	circRNA	1.54161	1.47035e-05
hsa_circ_0021888	hsa_circ_0021888	circRNA	-1.49019	0.00284268
hsa_circ_0010126	hsa_circ_0010126	circRNA	-7.28189	1.13399e-05
hsa_circ_0045529	hsa_circ_0045529	circRNA	-1.65497	0.000219636
hsa_circ_0103178	hsa_circ_0103178	circRNA	6.62869	0.00742372
hsa_circ_0036136	hsa_circ_0036136	circRNA	8.82524	3.66348e-10
hsa_circ_0034517	hsa_circ_0034517	circRNA	-1.4783	0.0181977
hsa_circ_0057354	hsa_circ_0057354	circRNA	-1.85933	1.59506e-07
hsa_circ_0007618	hsa_circ_0007618	circRNA	6.47363	0.0236351
hsa_circ_0112597	hsa_circ_0112597	circRNA	6.58658	0.01079
hsa_circ_0053328	hsa_circ_0053328	circRNA	1.15809	0.00579725
hsa_circ_0031929	hsa_circ_0031929	circRNA	-6.64773	0.00978596
hsa_circ_0124757	hsa_circ_0124757	circRNA	-1.70572	8.33166e-05
hsa_circ_0055988	hsa_circ_0055988	circRNA	1.55145	0.00063255
hsa_circ_0114397	hsa_circ_0114397	circRNA	6.80825	0.00126334
hsa_circ_0055002	hsa_circ_0055002	circRNA	6.81286	0.0014777
hsa_circ_0057420	hsa_circ_0057420	circRNA	-1.43362	0.000372051
hsa_circ_0011700	hsa_circ_0011700	circRNA	6.42432	0.0329839
hsa_circ_0000352	hsa_circ_0000352	circRNA	7.31718	6.61018e-06
hsa_circ_0071422	hsa_circ_0071422	circRNA	1.20728	0.0491982
hsa_circ_0008966	hsa_circ_0008966	circRNA	1.53444	3.57391e-05
hsa_circ_0057383	hsa_circ_0057383	circRNA	-1.49253	1.30114e-05
hsa_circ_0118499	hsa_circ_0118499	circRNA	6.75854	0.0159935
hsa_circ_0081121	hsa_circ_0081121	circRNA	-1.07189	0.0236351
hsa_circ_0018197	hsa_circ_0018197	circRNA	7.68248	3.26888e-08
hsa_circ_0077096	hsa_circ_0077096	circRNA	7.0603	0.000178454
hsa_circ_0118349	hsa_circ_0118349	circRNA	-7.33736	6.33915e-06
hsa_circ_0111071	hsa_circ_0111071	circRNA	-1.0043	0.0415072
hsa_circ_0122309	hsa_circ_0122309	circRNA	-1.4682	0.00670322
hsa_circ_0019785	hsa_circ_0019785	circRNA	1.67579	0.000500944
hsa_circ_0034446	hsa_circ_0034446	circRNA	-6.47922	0.0355305
hsa_circ_0126755	hsa_circ_0126755	circRNA	-1.13613	0.0218138
hsa_circ_0027794	hsa_circ_0027794	circRNA	1.73851	0.000196506
hsa_circ_0017536	hsa_circ_0017536	circRNA	-1.42276	0.00127432
hsa_circ_0010693	hsa_circ_0010693	circRNA	-1.50396	0.0192446
hsa_circ_0095851	hsa_circ_0095851	circRNA	-6.67887	0.0367191
hsa_circ_0057398	hsa_circ_0057398	circRNA	-1.50536	0.00017037
hsa_circ_0101363	hsa_circ_0101363	circRNA	-1.82121	3.44224e-05
hsa_circ_0016438	hsa_circ_0016438	circRNA	-1.57501	0.00218828
hsa_circ_0006186	hsa_circ_0006186	circRNA	1.32892	0.0351182
hsa_circ_0097108	hsa_circ_0097108	circRNA	6.71722	0.0207137
hsa_circ_0116364	hsa_circ_0116364	circRNA	1.31104	0.0319602
hsa_circ_0087635	hsa_circ_0087635	circRNA	1.25926	0.0278759
hsa_circ_0134004	hsa_circ_0134004	circRNA	2.83277	0.037295
hsa_circ_0044558	hsa_circ_0044558	circRNA	-2.84886	0.00498776
hsa_circ_0034545	hsa_circ_0034545	circRNA	-1.38153	0.00660321
hsa_circ_0057349	hsa_circ_0057349	circRNA	-1.68522	1.45233e-06
hsa_circ_0037282	hsa_circ_0037282	circRNA	-1.94571	0.000413073
hsa_circ_0104860	hsa_circ_0104860	circRNA	-1.44927	0.0062571
hsa_circ_0044523	hsa_circ_0044523	circRNA	-2.1533	0.000282945
hsa_circ_0031050	hsa_circ_0031050	circRNA	-1.27161	0.00284268
hsa_circ_0007302	hsa_circ_0007302	circRNA	1.0837	0.0235822
hsa_circ_0016562	hsa_circ_0016562	circRNA	1.65407	0.0011795
hsa_circ_0126386	hsa_circ_0126386	circRNA	1.71506	0.0036673
hsa_circ_0083731	hsa_circ_0083731	circRNA	6.39137	0.0412432
hsa_circ_0003578	hsa_circ_0003578	circRNA	1.53002	0.00243806
hsa_circ_0112093	hsa_circ_0112093	circRNA	-1.20414	0.0301278
hsa_circ_0129671	hsa_circ_0129671	circRNA	-7.6402	1.17553e-07
hsa_circ_0002548	hsa_circ_0002548	circRNA	1.25983	0.000291708
hsa_circ_0058762	hsa_circ_0058762	circRNA	1.4201	0.0106265
hsa_circ_0109909	hsa_circ_0109909	circRNA	3.69584	0.00498776
hsa_circ_0053996	hsa_circ_0053996	circRNA	1.31684	0.000247867
hsa_circ_0058486	hsa_circ_0058486	circRNA	6.85298	0.000863396
hsa_circ_0058820	hsa_circ_0058820	circRNA	-6.73551	0.00442949
hsa_circ_0006622	hsa_circ_0006622	circRNA	-6.7853	0.00305532
hsa_circ_0133954	hsa_circ_0133954	circRNA	-7.68563	3.26214e-07
hsa_circ_0014033	hsa_circ_0014033	circRNA	1.46557	0.0169747
hsa_circ_0048418	hsa_circ_0048418	circRNA	3.0316	1.20565e-18
hsa_circ_0002268	hsa_circ_0002268	circRNA	7.77495	1.69308e-08
hsa_circ_0054000	hsa_circ_0054000	circRNA	6.93586	0.000361036
hsa_circ_0021884	hsa_circ_0021884	circRNA	-1.24707	0.00671364
hsa_circ_0050549	hsa_circ_0050549	circRNA	1.10725	0.00797772
hsa_circ_0097058	hsa_circ_0097058	circRNA	6.6616	0.028234
hsa_circ_0057414	hsa_circ_0057414	circRNA	-1.80608	0.000142045
hsa_circ_0118753	hsa_circ_0118753	circRNA	1.42435	0.00425314
hsa_circ_0058831	hsa_circ_0058831	circRNA	-2.31224	1.79258e-12
hsa_circ_0020919	hsa_circ_0020919	circRNA	1.00203	0.0266386
hsa_circ_0122833	hsa_circ_0122833	circRNA	-6.56115	0.0195511
hsa_circ_0042045	hsa_circ_0042045	circRNA	2.14853	1.11571e-06
hsa_circ_0088200	hsa_circ_0088200	circRNA	-2.79058	0.00201544
hsa_circ_0069142	hsa_circ_0069142	circRNA	-1.16607	0.0326384
hsa_circ_0034538	hsa_circ_0034538	circRNA	-1.65864	0.00674618
hsa_circ_0133992	hsa_circ_0133992	circRNA	2.88458	1.35826e-05
hsa_circ_0107812	hsa_circ_0107812	circRNA	1.6899	0.000835226
hsa_circ_0053956	hsa_circ_0053956	circRNA	1.20843	0.0085885
hsa_circ_0095220	hsa_circ_0095220	circRNA	1.26533	0.0133241
hsa_circ_0053896	hsa_circ_0053896	circRNA	1.64029	0.00792193
hsa_circ_0075045	hsa_circ_0075045	circRNA	2.20615	1.81808e-05
hsa_circ_0077677	hsa_circ_0077677	circRNA	-1.67951	7.21967e-05
hsa_circ_0044554	hsa_circ_0044554	circRNA	-3.22551	3.49561e-13
hsa_circ_0040802	hsa_circ_0040802	circRNA	6.72076	0.0216905
hsa_circ_0081488	hsa_circ_0081488	circRNA	-1.26872	0.0104939
hsa_circ_0138632	hsa_circ_0138632	circRNA	1.13409	0.0272555
hsa_circ_0048445	hsa_circ_0048445	circRNA	-1.44794	0.000574323
hsa_circ_0023937	hsa_circ_0023937	circRNA	1.05681	0.0183551
hsa_circ_0044513	hsa_circ_0044513	circRNA	-6.85021	0.00148513
hsa_circ_0008545	hsa_circ_0008545	circRNA	-1.49311	0.01893
hsa_circ_0071296	hsa_circ_0071296	circRNA	1.35588	0.0185737
hsa_circ_0060534	hsa_circ_0060534	circRNA	7.66595	1.29609e-07
hsa_circ_0001687	hsa_circ_0001687	circRNA	6.57153	0.0496634
hsa_circ_0042034	hsa_circ_0042034	circRNA	2.17772	6.06444e-08
hsa_circ_0077594	hsa_circ_0077594	circRNA	-7.30441	6.36507e-06
hsa_circ_0097059	hsa_circ_0097059	circRNA	1.083	0.015384
hsa_circ_0025117	hsa_circ_0025117	circRNA	-1.33636	0.00138226
hsa_circ_0127069	hsa_circ_0127069	circRNA	-6.97613	0.000361036
hsa_circ_0082200	hsa_circ_0082200	circRNA	-1.53788	0.00846523
hsa_circ_0081101	hsa_circ_0081101	circRNA	-1.09105	0.0138363
hsa_circ_0054993	hsa_circ_0054993	circRNA	6.76015	0.00199816
hsa_circ_0053972	hsa_circ_0053972	circRNA	1.3261	7.03178e-05
hsa_circ_0054016	hsa_circ_0054016	circRNA	2.02453	3.47112e-08
hsa_circ_0048419	hsa_circ_0048419	circRNA	6.66967	0.00508502
hsa_circ_0107815	hsa_circ_0107815	circRNA	2.02539	2.83655e-05
hsa_circ_0019721	hsa_circ_0019721	circRNA	6.42066	0.0358304
hsa_circ_0025111	hsa_circ_0025111	circRNA	-1.26236	0.0126812
hsa_circ_0070405	hsa_circ_0070405	circRNA	1.18108	0.00138226
hsa_circ_0063872	hsa_circ_0063872	circRNA	-6.41751	0.0488014
hsa_circ_0057411	hsa_circ_0057411	circRNA	-1.74566	0.000835226
hsa_circ_0057369	hsa_circ_0057369	circRNA	-1.92271	3.13274e-07
hsa_circ_0009146	hsa_circ_0009146	circRNA	1.06627	0.0312233
hsa_circ_0050556	hsa_circ_0050556	circRNA	1.0446	0.00758891
hsa_circ_0082219	hsa_circ_0082219	circRNA	-1.26631	0.0326043
hsa_circ_0118789	hsa_circ_0118789	circRNA	1.50659	0.00785191
hsa_circ_0054999	hsa_circ_0054999	circRNA	1.88871	5.60502e-05
hsa_circ_0068492	hsa_circ_0068492	circRNA	6.84121	0.000913712
hsa_circ_0032039	hsa_circ_0032039	circRNA	-1.19267	0.0345044
hsa_circ_0057385	hsa_circ_0057385	circRNA	-1.76153	6.16158e-06
hsa_circ_0057362	hsa_circ_0057362	circRNA	-1.55398	0.000135342
hsa_circ_0034447	hsa_circ_0034447	circRNA	-1.76306	0.000188478
hsa_circ_0002758	hsa_circ_0002758	circRNA	-7.49719	8.80498e-07
hsa_circ_0112589	hsa_circ_0112589	circRNA	6.71171	0.01966
hsa_circ_0107823	hsa_circ_0107823	circRNA	6.65474	0.0322463
hsa_circ_0004940	hsa_circ_0004940	circRNA	1.26829	0.012184
hsa_circ_0057373	hsa_circ_0057373	circRNA	-1.89499	3.26344e-06
hsa_circ_0008417	hsa_circ_0008417	circRNA	-1.25655	0.0127112
hsa_circ_0057355	hsa_circ_0057355	circRNA	-1.78273	9.75767e-08
hsa_circ_0001613	hsa_circ_0001613	circRNA	6.53239	0.0145348
hsa_circ_0118793	hsa_circ_0118793	circRNA	1.17368	0.0375262
hsa_circ_0126739	hsa_circ_0126739	circRNA	-1.35016	0.000156091
hsa_circ_0102399	hsa_circ_0102399	circRNA	1.38801	0.0156893
hsa_circ_0057401	hsa_circ_0057401	circRNA	-1.67123	0.00190621
hsa_circ_0054005	hsa_circ_0054005	circRNA	1.50626	0.0117736
hsa_circ_0053964	hsa_circ_0053964	circRNA	1.36083	0.00708784
hsa_circ_0015052	hsa_circ_0015052	circRNA	6.60617	0.0410365
hsa_circ_0006139	hsa_circ_0006139	circRNA	1.01103	0.018479
hsa_circ_0077685	hsa_circ_0077685	circRNA	-1.78096	1.42962e-05
hsa_circ_0081146	hsa_circ_0081146	circRNA	-1.19428	0.0079313
hsa_circ_0017608	hsa_circ_0017608	circRNA	2.44903	0.000995694
hsa_circ_0133080	hsa_circ_0133080	circRNA	2.06339	1.33622e-07
hsa_circ_0017553	hsa_circ_0017553	circRNA	7.02892	9.7595e-05
hsa_circ_0107824	hsa_circ_0107824	circRNA	2.19969	1.65795e-06
hsa_circ_0034521	hsa_circ_0034521	circRNA	-1.66003	0.0014777
hsa_circ_0057356	hsa_circ_0057356	circRNA	-2.02863	6.61873e-05
hsa_circ_0054014	hsa_circ_0054014	circRNA	1.67621	2.63609e-05
hsa_circ_0017548	hsa_circ_0017548	circRNA	-1.32728	0.0019962
hsa_circ_0044569	hsa_circ_0044569	circRNA	-2.52222	1.50574e-08
hsa_circ_0014201	hsa_circ_0014201	circRNA	-1.29614	0.000835226
hsa_circ_0017479	hsa_circ_0017479	circRNA	-1.56719	0.0203943
hsa_circ_0057393	hsa_circ_0057393	circRNA	-1.80017	0.000195105
hsa_circ_0119709	hsa_circ_0119709	circRNA	1.43904	0.0107942
hsa_circ_0078464	hsa_circ_0078464	circRNA	-6.65319	0.00982971
hsa_circ_0081077	hsa_circ_0081077	circRNA	-1.17465	0.00486594
hsa_circ_0069094	hsa_circ_0069094	circRNA	22.0499	6.78785e-08
hsa_circ_0009534	hsa_circ_0009534	circRNA	1.18882	0.00823839
hsa_circ_0010670	hsa_circ_0010670	circRNA	-1.50275	0.043163
hsa_circ_0068491	hsa_circ_0068491	circRNA	7.48844	3.35562e-07
hsa_circ_0004370	hsa_circ_0004370	circRNA	-2.12778	1.75306e-09
hsa_circ_0067440	hsa_circ_0067440	circRNA	-1.78635	4.72498e-05
hsa_circ_0039407	hsa_circ_0039407	circRNA	-1.0943	0.033805
hsa_circ_0054002	hsa_circ_0054002	circRNA	1.70295	3.09462e-06
hsa_circ_0089458	hsa_circ_0089458	circRNA	-1.49558	0.00229165
hsa_circ_0089075	hsa_circ_0089075	circRNA	-1.76544	7.03178e-05
hsa_circ_0008549	hsa_circ_0008549	circRNA	-7.03772	0.000194956
hsa_circ_0076099	hsa_circ_0076099	circRNA	-1.30149	0.0225585
hsa_circ_0042123	hsa_circ_0042123	circRNA	-1.22978	0.016304
hsa_circ_0015050	hsa_circ_0015050	circRNA	6.78467	0.00209934
hsa_circ_0107814	hsa_circ_0107814	circRNA	2.14934	1.16941e-05
hsa_circ_0072016	hsa_circ_0072016	circRNA	-6.41544	0.0487093
hsa_circ_0081989	hsa_circ_0081989	circRNA	1.71951	0.0102291
hsa_circ_0042048	hsa_circ_0042048	circRNA	1.93044	8.49797e-07
hsa_circ_0081073	hsa_circ_0081073	circRNA	-1.09063	0.0150182
hsa_circ_0057409	hsa_circ_0057409	circRNA	-1.75037	0.00116686
hsa_circ_0127271	hsa_circ_0127271	circRNA	1.28189	0.0100976
hsa_circ_0019779	hsa_circ_0019779	circRNA	1.2065	0.000774163
hsa_circ_0072571	hsa_circ_0072571	circRNA	-1.72246	7.04869e-05
hsa_circ_0044509	hsa_circ_0044509	circRNA	-6.77134	0.0194137
hsa_circ_0057351	hsa_circ_0057351	circRNA	-1.48587	0.000928024
hsa_circ_0120105	hsa_circ_0120105	circRNA	-1.55724	0.00598252
hsa_circ_0014282	hsa_circ_0014282	circRNA	6.68826	0.00440846
hsa_circ_0137021	hsa_circ_0137021	circRNA	-1.68318	0.0380436
hsa_circ_0104793	hsa_circ_0104793	circRNA	1.19014	0.0349814
hsa_circ_0081089	hsa_circ_0081089	circRNA	-1.04782	0.0208321
hsa_circ_0108025	hsa_circ_0108025	circRNA	7.30394	3.20735e-06
hsa_circ_0048447	hsa_circ_0048447	circRNA	-1.39508	0.0117752
hsa_circ_0096639	hsa_circ_0096639	circRNA	-2.66868	2.05061e-13
hsa_circ_0058817	hsa_circ_0058817	circRNA	-6.89752	0.000793579
hsa_circ_0119431	hsa_circ_0119431	circRNA	-6.47627	0.0329839
hsa_circ_0001707	hsa_circ_0001707	circRNA	20.1167	3.24905e-09
hsa_circ_0002643	hsa_circ_0002643	circRNA	10.1683	1.82531e-11
hsa_circ_0044544	hsa_circ_0044544	circRNA	-2.58622	0.0176185
hsa_circ_0042037	hsa_circ_0042037	circRNA	1.92887	0.0473855
hsa_circ_0130698	hsa_circ_0130698	circRNA	6.47303	0.0245911
hsa_circ_0081092	hsa_circ_0081092	circRNA	-1.24815	0.0212442
hsa_circ_0055259	hsa_circ_0055259	circRNA	-1.83402	0.000105268
hsa_circ_0057376	hsa_circ_0057376	circRNA	-1.92879	2.07022e-07
hsa_circ_0086623	hsa_circ_0086623	circRNA	1.01646	0.00374879
hsa_circ_0024695	hsa_circ_0024695	circRNA	6.59938	0.00822652
hsa_circ_0057415	hsa_circ_0057415	circRNA	-1.86889	4.78726e-05
hsa_circ_0044564	hsa_circ_0044564	circRNA	-2.55585	1.68221e-06
hsa_circ_0117524	hsa_circ_0117524	circRNA	-1.17214	0.0119369
hsa_circ_0072570	hsa_circ_0072570	circRNA	-1.3061	0.0012455
hsa_circ_0017111	hsa_circ_0017111	circRNA	-1.01371	0.00765454
hsa_circ_0081706	hsa_circ_0081706	circRNA	-6.6596	0.010114
hsa_circ_0076809	hsa_circ_0076809	circRNA	1.43466	0.0104401
hsa_circ_0138631	hsa_circ_0138631	circRNA	1.17924	0.014337
hsa_circ_0005325	hsa_circ_0005325	circRNA	1.28329	0.00806391
hsa_circ_0044562	hsa_circ_0044562	circRNA	-2.55394	9.25088e-06
hsa_circ_0093213	hsa_circ_0093213	circRNA	2.12078	5.61025e-08
hsa_circ_0114399	hsa_circ_0114399	circRNA	1.3886	0.0108987
hsa_circ_0042031	hsa_circ_0042031	circRNA	1.93501	0.000114848
hsa_circ_0038939	hsa_circ_0038939	circRNA	-1.0244	0.0350928
hsa_circ_0008571	hsa_circ_0008571	circRNA	7.40553	2.15988e-06
hsa_circ_0034473	hsa_circ_0034473	circRNA	-1.79737	0.0217132
hsa_circ_0073495	hsa_circ_0073495	circRNA	1.05415	0.0351821
hsa_circ_0044517	hsa_circ_0044517	circRNA	-7.77479	1.60337e-08
hsa_circ_0107822	hsa_circ_0107822	circRNA	1.57276	0.0342445
hsa_circ_0017474	hsa_circ_0017474	circRNA	-6.84643	0.00138226
hsa_circ_0002706	hsa_circ_0002706	circRNA	1.01103	0.018479
hsa_circ_0066444	hsa_circ_0066444	circRNA	8.28202	7.00069e-07
hsa_circ_0018581	hsa_circ_0018581	circRNA	1.26697	0.0319816
hsa_circ_0017839	hsa_circ_0017839	circRNA	7.03552	0.000105551
hsa_circ_0070805	hsa_circ_0070805	circRNA	6.69336	0.0039494
hsa_circ_0024152	hsa_circ_0024152	circRNA	-6.97419	0.000539734
hsa_circ_0070807	hsa_circ_0070807	circRNA	1.1183	0.00323709
hsa_circ_0004956	hsa_circ_0004956	circRNA	1.013	0.0349936
hsa_circ_0017472	hsa_circ_0017472	circRNA	-6.71628	0.00515181
hsa_circ_0021889	hsa_circ_0021889	circRNA	-1.28919	0.000676991
hsa_circ_0088195	hsa_circ_0088195	circRNA	-2.77349	7.06909e-07
hsa_circ_0062051	hsa_circ_0062051	circRNA	-1.07466	0.00608382
hsa_circ_0081165	hsa_circ_0081165	circRNA	-1.01157	0.0200405
hsa_circ_0107855	hsa_circ_0107855	circRNA	-1.46288	0.00660321
hsa_circ_0132464	hsa_circ_0132464	circRNA	7.79037	1.50574e-08
hsa_circ_0063018	hsa_circ_0063018	circRNA	-1.94758	0.0316465
hsa_circ_0015066	hsa_circ_0015066	circRNA	4.02683	1.91598e-18
hsa_circ_0061557	hsa_circ_0061557	circRNA	-1.07193	0.029259
hsa_circ_0139619	hsa_circ_0139619	circRNA	1.48147	0.000356467
hsa_circ_0125519	hsa_circ_0125519	circRNA	-1.25432	0.00762539
hsa_circ_0006999	hsa_circ_0006999	circRNA	2.44769	7.92643e-10
hsa_circ_0016068	hsa_circ_0016068	circRNA	7.48792	8.07644e-07
hsa_circ_0129918	hsa_circ_0129918	circRNA	1.34621	0.0165259
hsa_circ_0063570	hsa_circ_0063570	circRNA	-6.60895	0.013133
hsa_circ_0000541	hsa_circ_0000541	circRNA	-1.57716	0.000729417
hsa_circ_0112123	hsa_circ_0112123	circRNA	2.49475	0.000339348
hsa_circ_0057358	hsa_circ_0057358	circRNA	-1.56036	0.000663628
hsa_circ_0020238	hsa_circ_0020238	circRNA	-6.8827	0.00110909
hsa_circ_0099577	hsa_circ_0099577	circRNA	1.64742	5.24081e-05
hsa_circ_0049407	hsa_circ_0049407	circRNA	-1.1054	0.0117285
hsa_circ_0017095	hsa_circ_0017095	circRNA	-1.95385	2.48654e-05
hsa_circ_0057346	hsa_circ_0057346	circRNA	-1.47565	0.00097979
hsa_circ_0081143	hsa_circ_0081143	circRNA	-1.28503	0.00505081
hsa_circ_0075643	hsa_circ_0075643	circRNA	7.49376	3.08438e-07
hsa_circ_0044692	hsa_circ_0044692	circRNA	7.09278	4.72498e-05
hsa_circ_0081081	hsa_circ_0081081	circRNA	-1.0975	0.0167926
hsa_circ_0121705	hsa_circ_0121705	circRNA	1.49463	0.0115409
hsa_circ_0087884	hsa_circ_0087884	circRNA	1.19897	0.00633158
hsa_circ_0061390	hsa_circ_0061390	circRNA	1.18296	0.0331745
hsa_circ_0000702	hsa_circ_0000702	circRNA	1.64965	0.0363308
hsa_circ_0112594	hsa_circ_0112594	circRNA	7.53213	6.43827e-07
hsa_circ_0041814	hsa_circ_0041814	circRNA	-6.61171	0.012753
hsa_circ_0000825	hsa_circ_0000825	circRNA	-7.86986	3.85127e-06
hsa_circ_0093212	hsa_circ_0093212	circRNA	2.11122	1.25522e-06
hsa_circ_0077604	hsa_circ_0077604	circRNA	-2.18055	2.30883e-07
hsa_circ_0121836	hsa_circ_0121836	circRNA	-1.21095	0.0399028
hsa_circ_0008784	hsa_circ_0008784	circRNA	-6.91894	0.000675886
hsa_circ_0107811	hsa_circ_0107811	circRNA	1.14131	0.00674618
hsa_circ_0079627	hsa_circ_0079627	circRNA	2.77351	0.000282142
hsa_circ_0075854	hsa_circ_0075854	circRNA	6.61295	0.0362977
hsa_circ_0057402	hsa_circ_0057402	circRNA	-1.66094	0.00120896
hsa_circ_0109467	hsa_circ_0109467	circRNA	1.00798	0.0434602
hsa_circ_0030681	hsa_circ_0030681	circRNA	-7.01335	0.000318311
hsa_circ_0048446	hsa_circ_0048446	circRNA	-1.59235	0.000389965
hsa_circ_0042032	hsa_circ_0042032	circRNA	1.91915	1.39283e-05
hsa_circ_0034505	hsa_circ_0034505	circRNA	-6.48044	0.0329839
hsa_circ_0088086	hsa_circ_0088086	circRNA	6.40977	0.0350915
hsa_circ_0010710	hsa_circ_0010710	circRNA	-1.3541	0.0322463
hsa_circ_0118420	hsa_circ_0118420	circRNA	1.0716	0.0313574
hsa_circ_0110129	hsa_circ_0110129	circRNA	-1.39076	0.00100185
hsa_circ_0050106	hsa_circ_0050106	circRNA	-6.8094	0.00248472
hsa_circ_0102897	hsa_circ_0102897	circRNA	6.99293	0.000219636
hsa_circ_0027787	hsa_circ_0027787	circRNA	1.80796	1.05921e-07
hsa_circ_0055989	hsa_circ_0055989	circRNA	1.25767	0.0236351
hsa_circ_0081125	hsa_circ_0081125	circRNA	-1.27237	0.0305905
hsa_circ_0044528	hsa_circ_0044528	circRNA	-2.96867	4.10468e-11
hsa_circ_0118347	hsa_circ_0118347	circRNA	1.33394	0.00461873
hsa_circ_0081118	hsa_circ_0081118	circRNA	-1.04418	0.0215768
hsa_circ_0004577	hsa_circ_0004577	circRNA	1.18889	0.0039494
hsa_circ_0003406	hsa_circ_0003406	circRNA	7.88066	7.76352e-09
hsa_circ_0007386	hsa_circ_0007386	circRNA	1.35151	0.000128221
hsa_circ_0026490	hsa_circ_0026490	circRNA	-5.57903	0.0139074
hsa_circ_0002301	hsa_circ_0002301	circRNA	6.95213	0.000499824
hsa_circ_0116143	hsa_circ_0116143	circRNA	-1.08831	0.021086
hsa_circ_0081064	hsa_circ_0081064	circRNA	-1.39036	0.00526312
hsa_circ_0136413	hsa_circ_0136413	circRNA	7.54283	1.93744e-07
hsa_circ_0119883	hsa_circ_0119883	circRNA	1.32656	0.000258432
hsa_circ_0025079	hsa_circ_0025079	circRNA	-1.32856	0.0452331
hsa_circ_0140305	hsa_circ_0140305	circRNA	1.15952	0.00440604
hsa_circ_0000199	hsa_circ_0000199	circRNA	1.20307	0.0261689
hsa_circ_0118607	hsa_circ_0118607	circRNA	1.20833	0.0093245
hsa_circ_0087098	hsa_circ_0087098	circRNA	-7.54041	6.79032e-07
hsa_circ_0082218	hsa_circ_0082218	circRNA	-1.21601	0.0221322
hsa_circ_0137028	hsa_circ_0137028	circRNA	-6.70252	0.0319602
hsa_circ_0053942	hsa_circ_0053942	circRNA	1.01475	0.00382882
hsa_circ_0005742	hsa_circ_0005742	circRNA	3.79111	6.79032e-07
hsa_circ_0039410	hsa_circ_0039410	circRNA	-1.17888	0.00848988
hsa_circ_0025084	hsa_circ_0025084	circRNA	-1.58818	0.000718166
hsa_circ_0057364	hsa_circ_0057364	circRNA	-1.6306	9.57512e-05
hsa_circ_0027969	hsa_circ_0027969	circRNA	6.57692	0.0114738
hsa_circ_0079620	hsa_circ_0079620	circRNA	2.86929	2.44766e-05
hsa_circ_0001115	hsa_circ_0001115	circRNA	1.32638	0.018479
hsa_circ_0006774	hsa_circ_0006774	circRNA	-1.65418	0.000142094
hsa_circ_0123088	hsa_circ_0123088	circRNA	-7.25106	1.32683e-05
hsa_circ_0036140	hsa_circ_0036140	circRNA	7.62082	1.05921e-07
hsa_circ_0047229	hsa_circ_0047229	circRNA	-7.23742	2.92608e-05
hsa_circ_0044570	hsa_circ_0044570	circRNA	-2.33168	1.07712e-07
hsa_circ_0079985	hsa_circ_0079985	circRNA	-6.6596	0.010114
hsa_circ_0004196	hsa_circ_0004196	circRNA	-7.24653	2.19155e-05
hsa_circ_0053890	hsa_circ_0053890	circRNA	6.67804	0.00441304
hsa_circ_0042039	hsa_circ_0042039	circRNA	2.33668	0.00464078
hsa_circ_0057418	hsa_circ_0057418	circRNA	-1.67411	0.0457263
hsa_circ_0057352	hsa_circ_0057352	circRNA	-1.77647	0.000105268
hsa_circ_0046824	hsa_circ_0046824	circRNA	-7.85687	3.48704e-08
hsa_circ_0083909	hsa_circ_0083909	circRNA	6.78138	0.00198463
hsa_circ_0104946	hsa_circ_0104946	circRNA	-7.09922	0.000103675
hsa_circ_0060328	hsa_circ_0060328	circRNA	7.5655	2.30883e-07
hsa_circ_0010562	hsa_circ_0010562	circRNA	-1.29661	0.0260141
hsa_circ_0015051	hsa_circ_0015051	circRNA	2.07174	9.2292e-06
hsa_circ_0057388	hsa_circ_0057388	circRNA	-1.80811	3.46204e-05
hsa_circ_0017841	hsa_circ_0017841	circRNA	1.64809	0.000212548
hsa_circ_0094060	hsa_circ_0094060	circRNA	-8.27957	3.78557e-10
hsa_circ_0004077	hsa_circ_0004077	circRNA	7.79516	1.50574e-08
hsa_circ_0053991	hsa_circ_0053991	circRNA	1.22253	0.0218857
hsa_circ_0011311	hsa_circ_0011311	circRNA	-1.41208	0.00244963
hsa_circ_0070797	hsa_circ_0070797	circRNA	1.1142	0.0222825
hsa_circ_0057367	hsa_circ_0057367	circRNA	-1.86816	3.28766e-07
hsa_circ_0067679	hsa_circ_0067679	circRNA	-1.26679	0.00376791
hsa_circ_0133076	hsa_circ_0133076	circRNA	1.35357	2.53288e-05
hsa_circ_0034472	hsa_circ_0034472	circRNA	-1.98505	2.43382e-05
hsa_circ_0055267	hsa_circ_0055267	circRNA	-1.57075	0.00644015
hsa_circ_0007358	hsa_circ_0007358	circRNA	-1.44213	0.0380319
hsa_circ_0053989	hsa_circ_0053989	circRNA	1.18501	0.00792585
hsa_circ_0034425	hsa_circ_0034425	circRNA	-6.68523	0.00707452
hsa_circ_0042041	hsa_circ_0042041	circRNA	2.11064	1.71548e-05
hsa_circ_0081129	hsa_circ_0081129	circRNA	-1.16507	0.0202599
hsa_circ_0081876	hsa_circ_0081876	circRNA	6.47726	0.0215208
hsa_circ_0096568	hsa_circ_0096568	circRNA	1.32558	0.0159935
hsa_circ_0002348	hsa_circ_0002348	circRNA	1.41089	0.000182731
hsa_circ_0014035	hsa_circ_0014035	circRNA	1.53551	0.000170545
hsa_circ_0073131	hsa_circ_0073131	circRNA	7.926	3.36814e-09
hsa_circ_0002729	hsa_circ_0002729	circRNA	1.77752	0.000206066
hsa_circ_0057311	hsa_circ_0057311	circRNA	1.04997	0.00361469
hsa_circ_0058484	hsa_circ_0058484	circRNA	2.1396	0.0050095
hsa_circ_0067453	hsa_circ_0067453	circRNA	-6.56836	0.0173568
hsa_circ_0002254	hsa_circ_0002254	circRNA	1.33144	0.00468142
hsa_circ_0081093	hsa_circ_0081093	circRNA	-1.13077	0.0221322
hsa_circ_0008850	hsa_circ_0008850	circRNA	3.49917	1.80411e-08
hsa_circ_0089560	hsa_circ_0089560	circRNA	-2.6969	0.017174
hsa_circ_0081065	hsa_circ_0081065	circRNA	-1.39008	0.000940601
hsa_circ_0123342	hsa_circ_0123342	circRNA	1.50143	0.00319458
hsa_circ_0044508	hsa_circ_0044508	circRNA	-6.84893	0.0117444
hsa_circ_0107829	hsa_circ_0107829	circRNA	2.09814	4.28545e-07
hsa_circ_0047066	hsa_circ_0047066	circRNA	7.29103	3.87006e-06
hsa_circ_0118508	hsa_circ_0118508	circRNA	1.71083	0.00748844
hsa_circ_0081990	hsa_circ_0081990	circRNA	1.71776	7.50563e-06
hsa_circ_0107830	hsa_circ_0107830	circRNA	2.07893	1.93744e-07
hsa_circ_0112547	hsa_circ_0112547	circRNA	-6.55307	0.0202599
hsa_circ_0057387	hsa_circ_0057387	circRNA	-1.64807	4.31527e-05
hsa_circ_0130438	hsa_circ_0130438	circRNA	6.88276	0.000698848
hsa_circ_0006959	hsa_circ_0006959	circRNA	-1.28638	0.0450464
hsa_circ_0119216	hsa_circ_0119216	circRNA	1.07906	0.0300474
hsa_circ_0112588	hsa_circ_0112588	circRNA	6.59128	0.0415997
hsa_circ_0108015	hsa_circ_0108015	circRNA	6.69449	0.00402637
hsa_circ_0025120	hsa_circ_0025120	circRNA	-1.34245	0.00690863
hsa_circ_0114278	hsa_circ_0114278	circRNA	2.09477	0.00111296
hsa_circ_0121708	hsa_circ_0121708	circRNA	1.56055	0.00748844
hsa_circ_0017499	hsa_circ_0017499	circRNA	-1.36926	0.00662117
hsa_circ_0054018	hsa_circ_0054018	circRNA	1.685	5.99719e-05
hsa_circ_0042046	hsa_circ_0042046	circRNA	2.15539	3.21614e-05
hsa_circ_0025369	hsa_circ_0025369	circRNA	-7.09176	0.000128841
hsa_circ_0034451	hsa_circ_0034451	circRNA	-6.87781	0.00121362
hsa_circ_0081054	hsa_circ_0081054	circRNA	-1.08351	0.0218302
hsa_circ_0122690	hsa_circ_0122690	circRNA	6.56222	0.0135989
hsa_circ_0081096	hsa_circ_0081096	circRNA	-1.01001	0.0368923
hsa_circ_0130055	hsa_circ_0130055	circRNA	-1.3607	0.0114731
hsa_circ_0044556	hsa_circ_0044556	circRNA	-2.70472	4.94019e-07
hsa_circ_0009056	hsa_circ_0009056	circRNA	1.08358	0.00762539
hsa_circ_0051357	hsa_circ_0051357	circRNA	2.68488	4.71876e-06
hsa_circ_0080919	hsa_circ_0080919	circRNA	6.4754	0.0249748
hsa_circ_0012765	hsa_circ_0012765	circRNA	1.36157	0.0209958
hsa_circ_0051351	hsa_circ_0051351	circRNA	7.41924	6.43827e-07
hsa_circ_0082226	hsa_circ_0082226	circRNA	-6.62256	0.0114638
hsa_circ_0057408	hsa_circ_0057408	circRNA	-1.60032	2.06845e-05
hsa_circ_0025832	hsa_circ_0025832	circRNA	-6.66026	0.00819232
hsa_circ_0119707	hsa_circ_0119707	circRNA	1.29927	0.00665963
hsa_circ_0081108	hsa_circ_0081108	circRNA	-1.18567	0.00253829
hsa_circ_0014452	hsa_circ_0014452	circRNA	-1.42057	0.000500772
hsa_circ_0064790	hsa_circ_0064790	circRNA	1.06263	0.011999
hsa_circ_0058823	hsa_circ_0058823	circRNA	-7.83399	9.88647e-09
hsa_circ_0057316	hsa_circ_0057316	circRNA	1.12054	0.0452471
hsa_circ_0065936	hsa_circ_0065936	circRNA	-6.57517	0.0169067
hsa_circ_0073258	hsa_circ_0073258	circRNA	6.70238	0.0202599
hsa_circ_0130711	hsa_circ_0130711	circRNA	6.70584	0.00454113
hsa_circ_0046062	hsa_circ_0046062	circRNA	-6.62176	0.0120203
hsa_circ_0057357	hsa_circ_0057357	circRNA	-1.81249	1.36229e-05
hsa_circ_0046582	hsa_circ_0046582	circRNA	-6.77712	0.00301459
hsa_circ_0007625	hsa_circ_0007625	circRNA	3.54241	5.40657e-06
hsa_circ_0029903	hsa_circ_0029903	circRNA	1.77704	5.14808e-06
hsa_circ_0077982	hsa_circ_0077982	circRNA	1.43569	0.000576285
hsa_circ_0057347	hsa_circ_0057347	circRNA	-1.67848	1.05164e-05
hsa_circ_0026493	hsa_circ_0026493	circRNA	-3.50246	0.00102852
hsa_circ_0043391	hsa_circ_0043391	circRNA	-6.91431	0.000705792
hsa_circ_0005876	hsa_circ_0005876	circRNA	1.45882	0.0326384
hsa_circ_0050472	hsa_circ_0050472	circRNA	-6.53345	0.0220175
hsa_circ_0067557	hsa_circ_0067557	circRNA	7.28401	7.26833e-06
hsa_circ_0125947	hsa_circ_0125947	circRNA	1.21326	0.0129576
hsa_circ_0062171	hsa_circ_0062171	circRNA	-6.91209	0.000706966
hsa_circ_0057380	hsa_circ_0057380	circRNA	-1.80297	0.000105268
hsa_circ_0032974	hsa_circ_0032974	circRNA	1.24513	0.0148249
hsa_circ_0092189	hsa_circ_0092189	circRNA	-7.7775	3.05468e-08
hsa_circ_0058827	hsa_circ_0058827	circRNA	-7.34204	3.76045e-06
hsa_circ_0081119	hsa_circ_0081119	circRNA	-1.0539	0.0138363
hsa_circ_0042027	hsa_circ_0042027	circRNA	1.52447	0.00108845
hsa_circ_0057366	hsa_circ_0057366	circRNA	-1.61219	0.000126002
hsa_circ_0064522	hsa_circ_0064522	circRNA	-1.83557	1.16118e-05
hsa_circ_0081149	hsa_circ_0081149	circRNA	-1.05592	0.0295334
hsa_circ_0005579	hsa_circ_0005579	circRNA	1.42121	6.66126e-06
hsa_circ_0054997	hsa_circ_0054997	circRNA	1.97433	1.7062e-05
hsa_circ_0081104	hsa_circ_0081104	circRNA	-1.11249	0.00472864
hsa_circ_0025460	hsa_circ_0025460	circRNA	1.11154	0.0423916
hsa_circ_0118784	hsa_circ_0118784	circRNA	1.39112	0.0059967
hsa_circ_0032975	hsa_circ_0032975	circRNA	1.35958	0.00670322
hsa_circ_0130104	hsa_circ_0130104	circRNA	1.55941	0.00205905
hsa_circ_0045700	hsa_circ_0045700	circRNA	-6.5922	0.0145348
hsa_circ_0027793	hsa_circ_0027793	circRNA	1.8477	1.36229e-05
hsa_circ_0053962	hsa_circ_0053962	circRNA	1.27856	0.000162476
hsa_circ_0107813	hsa_circ_0107813	circRNA	1.9922	7.78349e-06
hsa_circ_0088679	hsa_circ_0088679	circRNA	-1.13011	0.00196376
hsa_circ_0111601	hsa_circ_0111601	circRNA	-7.8512	2.05072e-08
hsa_circ_0057359	hsa_circ_0057359	circRNA	-1.80727	7.98151e-08
hsa_circ_0077684	hsa_circ_0077684	circRNA	-1.82198	8.60326e-06
hsa_circ_0004389	hsa_circ_0004389	circRNA	6.36742	0.0463575
hsa_circ_0062055	hsa_circ_0062055	circRNA	-1.21211	0.0148905
hsa_circ_0118761	hsa_circ_0118761	circRNA	1.38731	0.00450294
hsa_circ_0025121	hsa_circ_0025121	circRNA	-1.44789	0.00722881
hsa_circ_0002447	hsa_circ_0002447	circRNA	-2.96171	0.015384
hsa_circ_0092513	hsa_circ_0092513	circRNA	1.33586	0.0126582
hsa_circ_0044539	hsa_circ_0044539	circRNA	-3.10025	0.0285526
hsa_circ_0031399	hsa_circ_0031399	circRNA	-3.69158	0.0411937
hsa_circ_0038575	hsa_circ_0038575	circRNA	-6.42802	0.0457263
hsa_circ_0081086	hsa_circ_0081086	circRNA	-1.28177	0.000835226
hsa_circ_0057375	hsa_circ_0057375	circRNA	-1.82862	1.51297e-05
hsa_circ_0011456	hsa_circ_0011456	circRNA	1.45891	0.00119753
hsa_circ_0081114	hsa_circ_0081114	circRNA	-1.18483	0.015384
hsa_circ_0010668	hsa_circ_0010668	circRNA	-1.45981	0.0203597
hsa_circ_0058826	hsa_circ_0058826	circRNA	-2.0802	4.29397e-07
hsa_circ_0137761	hsa_circ_0137761	circRNA	-2.95441	1.44667e-09
hsa_circ_0119039	hsa_circ_0119039	circRNA	6.56413	0.0140344
hsa_circ_0010653	hsa_circ_0010653	circRNA	-1.40627	0.025031
hsa_circ_0073133	hsa_circ_0073133	circRNA	6.98114	0.000179653
hsa_circ_0057350	hsa_circ_0057350	circRNA	-2.20805	9.8862e-08
hsa_circ_0064625	hsa_circ_0064625	circRNA	1.11845	0.0363308
hsa_circ_0055100	hsa_circ_0055100	circRNA	6.66736	0.0265768
hsa_circ_0077942	hsa_circ_0077942	circRNA	-6.65428	0.0409374
hsa_circ_0087745	hsa_circ_0087745	circRNA	8.77203	1.29648e-08
hsa_circ_0127249	hsa_circ_0127249	circRNA	1.3299	0.000129022
hsa_circ_0044548	hsa_circ_0044548	circRNA	-2.66092	0.0037195
hsa_circ_0057371	hsa_circ_0057371	circRNA	-1.72073	0.000308925
hsa_circ_0044535	hsa_circ_0044535	circRNA	-2.69491	0.00981377
hsa_circ_0032130	hsa_circ_0032130	circRNA	-2.69488	0.0495834
hsa_circ_0127272	hsa_circ_0127272	circRNA	1.19744	0.016304
hsa_circ_0053987	hsa_circ_0053987	circRNA	1.66401	0.00129989
hsa_circ_0093508	hsa_circ_0093508	circRNA	-1.31721	0.000281777
hsa_circ_0036132	hsa_circ_0036132	circRNA	4.78429	0.00342982
hsa_circ_0083694	hsa_circ_0083694	circRNA	1.53175	0.00225651
hsa_circ_0053999	hsa_circ_0053999	circRNA	1.86267	0.000795708
hsa_circ_0053988	hsa_circ_0053988	circRNA	1.74853	0.000935661
hsa_circ_0057391	hsa_circ_0057391	circRNA	-1.79452	2.6573e-07
hsa_circ_0078606	hsa_circ_0078606	circRNA	1.66989	0.000435809
hsa_circ_0056666	hsa_circ_0056666	circRNA	-1.11999	0.0372824
hsa_circ_0004658	hsa_circ_0004658	circRNA	-6.80289	0.0154021
hsa_circ_0088722	hsa_circ_0088722	circRNA	2.73135	0.00208273
hsa_circ_0090138	hsa_circ_0090138	circRNA	6.55644	0.0126042
hsa_circ_0025102	hsa_circ_0025102	circRNA	-6.71957	0.00483054
hsa_circ_0061707	hsa_circ_0061707	circRNA	1.49956	0.000698848
hsa_circ_0004124	hsa_circ_0004124	circRNA	1.58736	5.16139e-05
hsa_circ_0062556	hsa_circ_0062556	circRNA	-1.72208	1.37284e-05
hsa_circ_0057381	hsa_circ_0057381	circRNA	-1.86327	3.46204e-05
hsa_circ_0081138	hsa_circ_0081138	circRNA	-1.07348	0.0287846
hsa_circ_0104862	hsa_circ_0104862	circRNA	-1.45579	0.000500772
hsa_circ_0089046	hsa_circ_0089046	circRNA	-6.45761	0.0410813
hsa_circ_0018583	hsa_circ_0018583	circRNA	1.30619	0.0303816
hsa_circ_0035860	hsa_circ_0035860	circRNA	-1.36881	0.000597892
hsa_circ_0081106	hsa_circ_0081106	circRNA	-1.06542	0.0140491
hsa_circ_0080461	hsa_circ_0080461	circRNA	-1.34277	0.0240314
hsa_circ_0017490	hsa_circ_0017490	circRNA	-6.7633	0.00336367
hsa_circ_0118757	hsa_circ_0118757	circRNA	1.23082	0.00120933
hsa_circ_0081062	hsa_circ_0081062	circRNA	-1.25137	0.0329839
hsa_circ_0055280	hsa_circ_0055280	circRNA	7.75164	9.49586e-08
hsa_circ_0118756	hsa_circ_0118756	circRNA	1.25509	0.0200462
hsa_circ_0054010	hsa_circ_0054010	circRNA	1.53386	1.19809e-05
hsa_circ_0010616	hsa_circ_0010616	circRNA	-7.36204	3.45698e-06
hsa_circ_0053998	hsa_circ_0053998	circRNA	1.97009	3.85127e-06
hsa_circ_0118773	hsa_circ_0118773	circRNA	1.68406	0.000136945
hsa_circ_0136004	hsa_circ_0136004	circRNA	1.13816	0.0397748
hsa_circ_0097103	hsa_circ_0097103	circRNA	2.3239	7.17624e-09
hsa_circ_0006211	hsa_circ_0006211	circRNA	1.36315	0.0329839
hsa_circ_0082423	hsa_circ_0082423	circRNA	-7.44995	8.80498e-07
hsa_circ_0010692	hsa_circ_0010692	circRNA	-1.51133	0.0317036
hsa_circ_0058836	hsa_circ_0058836	circRNA	-6.56056	0.0184884
hsa_circ_0082197	hsa_circ_0082197	circRNA	-1.2761	0.0180499
hsa_circ_0057390	hsa_circ_0057390	circRNA	-1.85225	1.68221e-06
hsa_circ_0017094	hsa_circ_0017094	circRNA	-1.55502	0.00114738
hsa_circ_0008260	hsa_circ_0008260	circRNA	1.01103	0.018479
hsa_circ_0096570	hsa_circ_0096570	circRNA	6.63675	0.00690863
hsa_circ_0034533	hsa_circ_0034533	circRNA	-1.60898	0.0218857
hsa_circ_0045698	hsa_circ_0045698	circRNA	-2.63917	2.3742e-05
hsa_circ_0003539	hsa_circ_0003539	circRNA	1.51749	0.0167926
hsa_circ_0049351	hsa_circ_0049351	circRNA	-7.04735	0.000178177
hsa_circ_0057790	hsa_circ_0057790	circRNA	6.633	0.00667302
hsa_circ_0054021	hsa_circ_0054021	circRNA	1.69181	4.56093e-06
hsa_circ_0126749	hsa_circ_0126749	circRNA	-1.29244	0.00284268
hsa_circ_0026068	hsa_circ_0026068	circRNA	7.12181	0.000105206
hsa_circ_0088435	hsa_circ_0088435	circRNA	-6.49168	0.02948
hsa_circ_0017310	hsa_circ_0017310	circRNA	-1.0633	0.0319602
hsa_circ_0026341	hsa_circ_0026341	circRNA	-1.54361	0.00138226
hsa_circ_0083605	hsa_circ_0083605	circRNA	-1.26822	0.0483909
hsa_circ_0034449	hsa_circ_0034449	circRNA	-1.8889	0.0319602
hsa_circ_0087378	hsa_circ_0087378	circRNA	-1.38578	0.012184
hsa_circ_0017547	hsa_circ_0017547	circRNA	-1.36599	0.00205164
hsa_circ_0039534	hsa_circ_0039534	circRNA	-6.87429	0.00138226
hsa_circ_0003914	hsa_circ_0003914	circRNA	1.40691	0.0240314
hsa_circ_0139056	hsa_circ_0139056	circRNA	7.33893	7.90773e-06
hsa_circ_0101632	hsa_circ_0101632	circRNA	-1.29703	0.0410365
hsa_circ_0055953	hsa_circ_0055953	circRNA	3.05822	9.24424e-15
hsa_circ_0129221	hsa_circ_0129221	circRNA	-1.60778	0.000267093
hsa_circ_0081100	hsa_circ_0081100	circRNA	-1.12758	0.00558067
hsa_circ_0002055	hsa_circ_0002055	circRNA	-7.58172	3.7254e-07
hsa_circ_0126168	hsa_circ_0126168	circRNA	1.1539	0.0114471
hsa_circ_0008730	hsa_circ_0008730	circRNA	1.19323	0.0116772
hsa_circ_0001180	hsa_circ_0001180	circRNA	1.26092	0.0149131
hsa_circ_0081131	hsa_circ_0081131	circRNA	-1.17786	0.0160645
hsa_circ_0126742	hsa_circ_0126742	circRNA	-1.06528	0.0125504
hsa_circ_0004713	hsa_circ_0004713	circRNA	-2.05633	6.05912e-08
hsa_circ_0117526	hsa_circ_0117526	circRNA	-1.36396	0.00440604
hsa_circ_0054012	hsa_circ_0054012	circRNA	1.66495	0.000205191
hsa_circ_0036116	hsa_circ_0036116	circRNA	6.65725	0.00514449
hsa_circ_0097062	hsa_circ_0097062	circRNA	1.5061	0.00690863
hsa_circ_0138138	hsa_circ_0138138	circRNA	-6.4775	0.0334931
hsa_circ_0060327	hsa_circ_0060327	circRNA	2.69917	3.04661e-13
hsa_circ_0050484	hsa_circ_0050484	circRNA	-1.05983	0.00125592
hsa_circ_0123420	hsa_circ_0123420	circRNA	1.47127	0.000251189
hsa_circ_0069859	hsa_circ_0069859	circRNA	-1.29348	0.000602057
hsa_circ_0011458	hsa_circ_0011458	circRNA	1.50452	0.0283885
hsa_circ_0005944	hsa_circ_0005944	circRNA	-1.85397	2.36714e-05
hsa_circ_0081095	hsa_circ_0081095	circRNA	-1.07601	0.0399653
hsa_circ_0077945	hsa_circ_0077945	circRNA	-6.71352	0.0287943
hsa_circ_0010709	hsa_circ_0010709	circRNA	-1.53169	0.00232107
hsa_circ_0118327	hsa_circ_0118327	circRNA	1.13011	0.00554872
hsa_circ_0007741	hsa_circ_0007741	circRNA	1.42104	0.000202637
hsa_circ_0095235	hsa_circ_0095235	circRNA	1.59719	0.000385561
hsa_circ_0055986	hsa_circ_0055986	circRNA	1.24951	0.0105075
hsa_circ_0123440	hsa_circ_0123440	circRNA	1.21772	0.032358
hsa_circ_0081107	hsa_circ_0081107	circRNA	-1.05113	0.0333089
hsa_circ_0041476	hsa_circ_0041476	circRNA	-3.62574	2.15988e-08
hsa_circ_0064575	hsa_circ_0064575	circRNA	-1.41505	0.00376791
hsa_circ_0008037	hsa_circ_0008037	circRNA	1.14318	0.0260806
hsa_circ_0044552	hsa_circ_0044552	circRNA	-6.82161	0.0147173
hsa_circ_0078937	hsa_circ_0078937	circRNA	-1.11143	0.0034282
hsa_circ_0055255	hsa_circ_0055255	circRNA	-7.37366	2.74732e-06
hsa_circ_0042042	hsa_circ_0042042	circRNA	1.97447	4.78969e-05
hsa_circ_0058822	hsa_circ_0058822	circRNA	-6.66941	0.00781624
hsa_circ_0006325	hsa_circ_0006325	circRNA	1.81526	1.25522e-06
hsa_circ_0007439	hsa_circ_0007439	circRNA	1.05005	0.00762539
hsa_circ_0034424	hsa_circ_0034424	circRNA	-6.4264	0.0459442
hsa_circ_0021300	hsa_circ_0021300	circRNA	-1.48262	0.0087285
hsa_circ_0123489	hsa_circ_0123489	circRNA	-7.56094	4.09229e-07
hsa_circ_0070792	hsa_circ_0070792	circRNA	1.10524	0.00644668
hsa_circ_0055266	hsa_circ_0055266	circRNA	-1.91547	6.48744e-05
hsa_circ_0055260	hsa_circ_0055260	circRNA	-1.63542	0.0204021
hsa_circ_0007798	hsa_circ_0007798	circRNA	6.98834	0.000178624
hsa_circ_0057413	hsa_circ_0057413	circRNA	-1.73807	0.000527557
hsa_circ_0115114	hsa_circ_0115114	circRNA	-1.26751	0.00125592
hsa_circ_0125474	hsa_circ_0125474	circRNA	1.13269	0.0265273
hsa_circ_0047261	hsa_circ_0047261	circRNA	-6.76234	0.0202128
hsa_circ_0089076	hsa_circ_0089076	circRNA	-1.57372	6.36862e-05
hsa_circ_0017534	hsa_circ_0017534	circRNA	-1.35553	0.000888064
hsa_circ_0002017	hsa_circ_0002017	circRNA	1.23941	0.000546001
hsa_circ_0054007	hsa_circ_0054007	circRNA	6.37546	0.0465534
hsa_circ_0006987	hsa_circ_0006987	circRNA	1.02455	0.0295334
hsa_circ_0129673	hsa_circ_0129673	circRNA	-7.34538	3.78394e-06
hsa_circ_0067185	hsa_circ_0067185	circRNA	-1.41661	0.00737128
hsa_circ_0086263	hsa_circ_0086263	circRNA	1.19574	0.017174
hsa_circ_0057382	hsa_circ_0057382	circRNA	-1.87225	1.7062e-05
hsa_circ_0126377	hsa_circ_0126377	circRNA	1.70742	3.85127e-06
hsa_circ_0075465	hsa_circ_0075465	circRNA	1.83037	0.000111395
hsa_circ_0044565	hsa_circ_0044565	circRNA	-2.62906	0.00415207
hsa_circ_0070403	hsa_circ_0070403	circRNA	1.16362	0.00429996
hsa_circ_0057403	hsa_circ_0057403	circRNA	-1.75073	2.3742e-05
hsa_circ_0054006	hsa_circ_0054006	circRNA	1.56002	4.37013e-05
hsa_circ_0101109	hsa_circ_0101109	circRNA	-6.81499	0.00191509
hsa_circ_0053953	hsa_circ_0053953	circRNA	1.37865	7.04869e-05
hsa_circ_0007745	hsa_circ_0007745	circRNA	-1.96823	2.96488e-07
hsa_circ_0014221	hsa_circ_0014221	circRNA	6.86235	0.0401164
hsa_circ_0119248	hsa_circ_0119248	circRNA	6.70193	0.0234507
hsa_circ_0004465	hsa_circ_0004465	circRNA	-6.67013	0.00791136
hsa_circ_0087204	hsa_circ_0087204	circRNA	1.43637	0.00128012
hsa_circ_0019361	hsa_circ_0019361	circRNA	-6.72712	0.00506005
hsa_circ_0093499	hsa_circ_0093499	circRNA	-6.72125	0.00487071
hsa_circ_0028511	hsa_circ_0028511	circRNA	-6.7129	0.00543073
hsa_circ_0025527	hsa_circ_0025527	circRNA	-6.57688	0.0164131
hsa_circ_0052062	hsa_circ_0052062	circRNA	-6.42123	0.0481653
hsa_circ_0050562	hsa_circ_0050562	circRNA	2.43428	7.92643e-10
hsa_circ_0081139	hsa_circ_0081139	circRNA	-1.06995	0.0180438
hsa_circ_0053327	hsa_circ_0053327	circRNA	1.39562	8.77431e-05
hsa_circ_0005049	hsa_circ_0005049	circRNA	1.89367	7.57082e-06
hsa_circ_0053966	hsa_circ_0053966	circRNA	1.33974	0.0195116
hsa_circ_0101148	hsa_circ_0101148	circRNA	-1.3952	0.0211277
hsa_circ_0057397	hsa_circ_0057397	circRNA	-1.76229	1.43509e-05
hsa_circ_0101364	hsa_circ_0101364	circRNA	-1.79764	1.50088e-05
hsa_circ_0113412	hsa_circ_0113412	circRNA	-1.53644	0.013548
hsa_circ_0130653	hsa_circ_0130653	circRNA	-1.61057	0.000138712
hsa_circ_0054022	hsa_circ_0054022	circRNA	1.79128	1.06651e-06
hsa_circ_0082196	hsa_circ_0082196	circRNA	-1.39957	0.0074509
hsa_circ_0118505	hsa_circ_0118505	circRNA	1.89098	0.00124294
hsa_circ_0006734	hsa_circ_0006734	circRNA	1.38966	0.00208273
hsa_circ_0053992	hsa_circ_0053992	circRNA	6.92798	0.000347604
hsa_circ_0032128	hsa_circ_0032128	circRNA	-2.12016	0.0249748
hsa_circ_0110585	hsa_circ_0110585	circRNA	-2.5939	3.02962e-10
hsa_circ_0057410	hsa_circ_0057410	circRNA	-1.75023	0.00104677
hsa_circ_0132300	hsa_circ_0132300	circRNA	6.38288	0.0446394
hsa_circ_0112308	hsa_circ_0112308	circRNA	7.20954	1.06326e-05
hsa_circ_0010565	hsa_circ_0010565	circRNA	-6.49996	0.0292743
hsa_circ_0138147	hsa_circ_0138147	circRNA	-1.12582	0.0247559
hsa_circ_0007484	hsa_circ_0007484	circRNA	6.51802	0.0171405
hsa_circ_0110913	hsa_circ_0110913	circRNA	1.07951	0.04941
hsa_circ_0127377	hsa_circ_0127377	circRNA	6.82998	0.00097979
hsa_circ_0008957	hsa_circ_0008957	circRNA	-6.81537	0.0147358
hsa_circ_0081066	hsa_circ_0081066	circRNA	-1.33793	0.00155231
hsa_circ_0010702	hsa_circ_0010702	circRNA	-7.37958	3.88419e-06
hsa_circ_0034437	hsa_circ_0034437	circRNA	-2.04989	1.77179e-06
hsa_circ_0058455	hsa_circ_0058455	circRNA	1.45815	0.00101404
hsa_circ_0001686	hsa_circ_0001686	circRNA	8.0721	3.13766e-09
hsa_circ_0029016	hsa_circ_0029016	circRNA	-6.84596	0.00150843
hsa_circ_0114781	hsa_circ_0114781	circRNA	-1.30948	0.0427792
hsa_circ_0114137	hsa_circ_0114137	circRNA	-6.92622	0.000674633
hsa_circ_0089451	hsa_circ_0089451	circRNA	-1.57891	0.000861694
hsa_circ_0077676	hsa_circ_0077676	circRNA	-1.78434	0.000187845
hsa_circ_0057348	hsa_circ_0057348	circRNA	-1.72916	1.79551e-06
hsa_circ_0057617	hsa_circ_0057617	circRNA	1.33142	0.0360922
hsa_circ_0070798	hsa_circ_0070798	circRNA	6.60569	0.00783414
hsa_circ_0042033	hsa_circ_0042033	circRNA	1.82499	0.000159804
hsa_circ_0079658	hsa_circ_0079658	circRNA	7.09432	6.76548e-05
hsa_circ_0055264	hsa_circ_0055264	circRNA	-1.70871	0.0127112
hsa_circ_0088207	hsa_circ_0088207	circRNA	-2.70045	0.000158353
hsa_circ_0030691	hsa_circ_0030691	circRNA	-6.68922	0.0348664
hsa_circ_0057396	hsa_circ_0057396	circRNA	-1.52435	0.000103934
hsa_circ_0007075	hsa_circ_0007075	circRNA	1.29145	0.000678287
hsa_circ_0066423	hsa_circ_0066423	circRNA	1.26519	0.0293783
hsa_circ_0057400	hsa_circ_0057400	circRNA	-1.64735	4.32791e-06
hsa_circ_0124873	hsa_circ_0124873	circRNA	-1.25728	0.00749804
hsa_circ_0067728	hsa_circ_0067728	circRNA	1.48093	2.93448e-06
hsa_circ_0005864	hsa_circ_0005864	circRNA	-6.66105	0.0398404
hsa_circ_0118755	hsa_circ_0118755	circRNA	1.26667	0.00211842
hsa_circ_0109471	hsa_circ_0109471	circRNA	1.37265	0.000308925
hsa_circ_0010128	hsa_circ_0010128	circRNA	-6.87583	0.0010204
hsa_circ_0140146	hsa_circ_0140146	circRNA	1.03805	0.0201709
hsa_circ_0034441	hsa_circ_0034441	circRNA	-6.91248	0.000774163
hsa_circ_0088198	hsa_circ_0088198	circRNA	-7.86312	6.98812e-09
hsa_circ_0095217	hsa_circ_0095217	circRNA	1.59733	0.00779196
hsa_circ_0116978	hsa_circ_0116978	circRNA	7.44311	1.00257e-06
hsa_circ_0131557	hsa_circ_0131557	circRNA	7.34171	1.43509e-05
hsa_circ_0103398	hsa_circ_0103398	circRNA	-1.59168	0.000873081
hsa_circ_0050141	hsa_circ_0050141	circRNA	-6.43165	0.0450759
hsa_circ_0133951	hsa_circ_0133951	circRNA	-7.779	6.77252e-08
hsa_circ_0134765	hsa_circ_0134765	circRNA	-1.01629	0.0124128
hsa_circ_0055925	hsa_circ_0055925	circRNA	-1.37816	0.0176559
hsa_circ_0088199	hsa_circ_0088199	circRNA	-2.57576	0.0113898
hsa_circ_0013164	hsa_circ_0013164	circRNA	6.70376	0.00425314
hsa_circ_0042026	hsa_circ_0042026	circRNA	1.18743	0.00150843
